# Ancestry-specific effects of *APOE* on Alzheimer Disease Endophenotypes

**DOI:** 10.64898/2026.03.23.26349095

**Authors:** Ana I. Boeriu, Tianjie Gu, Brian Fullton-Howard, Esteban M Lucero, Paras Garg, Andrew J. Sharp, Jonathan A. Shortt, Chris R. Gignoux, Farid Rajabli, Anthony J. Griswold, Kristine Yaffe, Shea J. Andrews

**Affiliations:** Department of Psychiatry and Behavioral Sciences, University of California, San Francisco, CA, USA; John P. Hussman Institute for Human Genomics, University of Miami, Miami, Florida, US; Department of Genetics and Genomic Sciences, Icahn School of Medicine at Mount Sinai, New York, NY, USA; Ronald M. Loeb Center for Alzheimer’s Disease, Icahn School of Medicine at Mount Sinai, New York, NY, US; Department of Biomedical Informatics, University of Colorado Anschutz Medical Campus, Aurora, CO, USA; Department of Genetics and Genomic Sciences and Mindich Child Health and Development Institute, Icahn School of Medicine at Mount Sinai, New York, NY, USA; Dr. John T Macdonald Foundation Department of Human Genetics, University of Miami, Miami, Florida, USA; Department of Neurology, and Department of Epidemiology, University of California, San Francisco, CA, USA

**Keywords:** APOE, Alzheimer’s disease, Genetic ancestry, Local ancestry, Plasma biomarkers, cognition, pTau217, Amyloid-β

## Abstract

**INTRODUCTION:** *APOE*\*ε4 is the strongest genetic risk factor for Alzheimer’s disease (AD), yet its effect varies across ancestral populations. As plasma biomarkers increasingly inform AD diagnosis, failure to account for both *APOE* genotype and genetic ancestry could lead to diagnostic misclassification.

**METHODS:** In 2,733 participants from the Health and Aging Brain Study–Health Disparities (HABS-HD), we evaluated whether genetically-inferred ancestry modifies *APOE* associations with AD endophenotypes. Regression models were applied across three frameworks: ancestry-stratified analyses, compositional modeling of global ancestry, and local ancestry analyses at the *APOE* locus.

**RESULTS:** *APOE* ε4+ was associated with higher pTau_217_ and pTau_181_, lower Aβ_42_/Aβ_40_, and worse global cognition (CDR-SB), significant within ancestry groups after FDR correction. The ε4+ effect on pTau_217_ was ∼2.5-fold larger in EUR-like than AFR-like participants.

**DISCUSSION:** African ancestry attenuates *APOE*\*ε4+ associations with pTau_217_, highlighting the need to consider both *APOE* genotype and ancestry in biomarker-based AD evaluations.

## Supplementary Tables for "Ancestry-specific effects of *APOE* on Alzheimer Disease Endophenotypes"

### Sheet: Table S1
Table S1: Distribution of APOE ε4 Carrier Status by Local Ancestry at the APOE Locus
Values are the number of participants. ε4+ indicates ε3/ε4 or ε4/ε4 genotypes. Analyses were restricted to individuals with homozygous local ancestry at the APOE locus. Individuals carrying ε2 alleles were excluded.
Panel A. Observed haplotype pairs
								Pannel B: Analytic strata after relabeling (EAS→AMR, SAS→EUR)
Haplotype Pair	e3/e3	e4+	Total	Analytic stratum after relabeling	Included in analysis
EUR/EUR	566	248	814	EUR/EUR	Yes			Analytic stratum	ε3/ε3	ε4+	Total	Status
AFR/AFR	177	163	340	AFR/AFR	Yes			EUR/EUR	583	250	833	Analyzed
AMR/AMR	123	30	153	AMR/AMR	Yes			AFR/AFR	177	163	340	Analyzed
AFR/EUR	85	51	136	AFR/EUR	No – heterozygous			AMR/AMR	125	30	155	Analyzed
AMR/EUR	185	52	237	AMR/EUR	No – heterozygous			Analyzed total	885	443	1328	Included
AFR/AMR	23	4	27	AFR/AMR	No – heterozygous			Heterozygous	295	109	404	Excluded
EUR/SAS	17	2	19	EUR/EUR	Yes			Unresolved ("mixed")	478	168	646	Excluded
AMR/EAS	2	0	2	AMR/AMR	Yes
AMR/SAS	1	1	2	AMR/EUR	No – heterozygous
EAS/EUR	1	1	2	AMR/EUR	No – heterozygous
SAS/mixed	6	0	6	EUR/mixed	No – unresolved
EUR/mixed	311	111	422	EUR/mixed	No – unresolved
AFR/mixed	35	24	59	AFR/mixed	No – unresolved
AMR/mixed	106	30	136	AMR/mixed	No – unresolved
mixed/mixed	20	3	23	mixed/mixed	No – unresolved
Total	1658	720	2378
Footnote: Relabeling (EAS→AMR, SAS→EUR) alters the stratum assignment of 21 of 1,328 analyzed participants (1.6%). Panel B totals correspond to the strata used in all local-ancestry models.

### Sheet: Table S2
Table S2: Pairwise Comparisons of Baseline Characteristics Across Genetically Inferred Population Groups
Category	Variable	EUR vs AFR	EUR vs AMR	AFR vs AMR
Demographics & Clinincal	Age	< 0.001	< 0.001	0.14
	Education	< 0.001	< 0.001	< 0.001
	Sex	0.09	< 0.001	0.105
	eGFRcr	< 0.001	< 0.001	< 0.001
	BMI	< 0.001	< 0.001	< 0.001
Cognition	MMSE	< 0.001	< 0.001	< 0.001
	CDR-SB	< 0.001	0.009	0.005
	Episodic Memory	< 0.001	< 0.001	< 0.001
	Exec. Function	< 0.001	< 0.001	< 0.001
	Verbal Ability	< 0.001	< 0.001	< 0.001
Imaging	Hippo. Vol.	0.018	0.59	0.012
	Cort. Thick.	0.011	0.293	0.067
Plasma Biomarkers	NfL	< 0.001	< 0.001	< 0.001
	Aβ42/Aβ40	0.052	0.298	0.011
	pTau181	< 0.001	< 0.001	0.015
	pTau217	< 0.001	< 0.001	0.045
	Total Tau	0.605	0.002	0.002
Genetics	APOE	< 0.001	< 0.001	< 0.001

### Sheet: Table S3
Table S3: APOE effects on AD endophenotypes in the entire cohort and stratified by genetic ancestry groups
Ancestry	Category	Outcome	Term	Estimate	LCI	UCI	SE	Statistic	P_Value	Significant	Ancestry_Sig	P_FDR_Value	FDR_Significant	FDR_Ancestry_Sig	N
All	Cognitive Function	CDR-SB	e2+	0.0107682	-0.173161	0.194697	0.0938429	0.114747	0.908654	FALSE	All Non.Sig.	0.972329	FALSE	All Non.Sig.	2733
All	Cognitive Function	CDR-SB	e4+	0.390546	0.263323	0.517769	0.0649109	6.01664	2.0193e-09	TRUE	All Sig.	2.42316e-08	TRUE	All Sig.	2733
All	Cognitive Function	MMSE	e2+	0.140926	-0.190847	0.4727	0.169275	0.832526	0.405185	FALSE	All Non.Sig.	0.649791	FALSE	All Non.Sig.	2726
All	Cognitive Function	MMSE	e4+	-0.299705	-0.529228	-0.0701811	0.117106	-2.55926	0.0105432	TRUE	All Sig.	0.0440066	TRUE	All Sig.	2726
All	Cognitive Function	Verbal Ability	e2+	-0.0293016	-0.136509	0.077906	0.0546987	-0.53569	0.592216	FALSE	All Non.Sig.	0.812183	FALSE	All Non.Sig.	2731
All	Cognitive Function	Verbal Ability	e4+	-0.0847519	-0.158914	-0.0105899	0.0378384	-2.23984	0.0251819	TRUE	All Sig.	0.0779827	FALSE	All Sig.	2731
All	Cognitive Function	Exec. Function	e2+	-0.00670428	-0.107015	0.0936067	0.05118	-0.130994	0.89579	FALSE	All Non.Sig.	0.972329	FALSE	All Non.Sig.	2731
All	Cognitive Function	Exec. Function	e4+	-0.0856045	-0.154996	-0.0162134	0.0354043	-2.41791	0.015675	TRUE	All Sig.	0.0557334	FALSE	All Sig.	2731
All	Cognitive Function	Episodic Memory	e2+	0.034157	-0.0693286	0.137643	0.0527998	0.646917	0.517741	FALSE	All Non.Sig.	0.737804	FALSE	All Non.Sig.	2728
All	Cognitive Function	Episodic Memory	e4+	-0.180111	-0.251747	-0.108475	0.0365497	-4.92783	8.81337e-07	TRUE	All Sig.	9.40093e-06	TRUE	All Sig.	2728
All	Imaging	Cort. Thick.	e2+	0.0251922	-0.106685	0.157069	0.0672854	0.374408	0.70814	FALSE	All Non.Sig.	0.940233	FALSE	All Non.Sig.	2042
All	Imaging	Cort. Thick.	e4+	-0.146577	-0.238389	-0.054764	0.046844	-3.12904	0.00177869	TRUE	All Sig.	0.00948636	TRUE	All Sig.	2042
All	Imaging	Hippo. Vol.	e2+	0.0865144	-0.0183037	0.191333	0.0534796	1.61771	0.105846	FALSE	All Non.Sig.	0.260543	FALSE	All Non.Sig.	2633
All	Imaging	Hippo. Vol.	e4+	-0.151571	-0.224162	-0.0789796	0.037037	-4.09242	4.39782e-05	TRUE	All Sig.	0.00031082	TRUE	All Sig.	2633
All	Plasma Biomarkers	NfL	e2+	-0.0150954	-0.117024	0.086833	0.0520053	-0.290267	0.771637	FALSE	All Non.Sig.	0.949798	FALSE	All Non.Sig.	2424
All	Plasma Biomarkers	NfL	e4+	0.0370294	-0.0339679	0.108027	0.0362238	1.02224	0.30677	FALSE	All Non.Sig.	0.577449	FALSE	All Non.Sig.	2424
All	Plasma Biomarkers	Total Tau	e2+	-0.127296	-0.253993	-0.000599537	0.0646423	-1.96924	0.0490415	TRUE	All Sig.	0.13847	FALSE	All Sig.	2389
All	Plasma Biomarkers	Total Tau	e4+	0.0113813	-0.0769906	0.0997532	0.0450885	0.25242	0.800738	FALSE	All Non.Sig.	0.972329	FALSE	All Non.Sig.	2389
All	Plasma Biomarkers	pTau181	e2+	-0.0544799	-0.171822	0.0628626	0.0598697	-0.909974	0.362928	FALSE	All Non.Sig.	0.622163	FALSE	All Non.Sig.	2384
All	Plasma Biomarkers	pTau181	e4+	0.314276	0.231725	0.396826	0.0421185	7.4617	1.1914e-13	TRUE	All Sig.	2.85935e-12	TRUE	All Sig.	2384
All	Plasma Biomarkers	pTau217	e2+	-0.170582	-0.294165	-0.0469985	0.0630539	-2.70533	0.00688247	TRUE	All Sig.	0.0314627	TRUE	All Sig.	1975
All	Plasma Biomarkers	pTau217	e4+	0.549703	0.461209	0.638196	0.0451504	12.1749	6.27373e-33	TRUE	All Sig.	6.02278e-31	TRUE	All Sig.	1975
All	Plasma Biomarkers	Aβ42/Aβ40	e2+	0.0248014	-0.10829	0.157893	0.067905	0.365236	0.714969	FALSE	All Non.Sig.	0.940233	FALSE	All Non.Sig.	2324
All	Plasma Biomarkers	Aβ42/Aβ40	e4+	-0.419401	-0.512131	-0.326672	0.0473118	-8.86462	1.49824e-18	TRUE	All Sig.	4.79438e-17	TRUE	All Sig.	2324
EUR	Cognitive Function	CDR-SB	e2+	-0.00937433	-0.251598	0.232849	0.123586	-0.0758528	0.93955	FALSE	EUR Non.Sig.	0.972329	FALSE	EUR Non.Sig.	1138
EUR	Cognitive Function	CDR-SB	e4+	0.30089	0.125159	0.476622	0.0896606	3.35588	0.000817411	TRUE	EUR Sig.	0.00523143	TRUE	EUR Sig.	1138
EUR	Cognitive Function	MMSE	e2+	0.160525	-0.243841	0.564891	0.206313	0.778065	0.436694	FALSE	EUR Non.Sig.	0.676171	FALSE	EUR Non.Sig.	1136
EUR	Cognitive Function	MMSE	e4+	-0.337666	-0.63111	-0.0442225	0.149719	-2.25533	0.0243032	TRUE	EUR Sig.	0.0777703	FALSE	EUR Sig.	1136
EUR	Cognitive Function	Verbal Ability	e2+	-0.0714475	-0.229699	0.086804	0.080742	-0.884886	0.376406	FALSE	EUR Non.Sig.	0.630007	FALSE	EUR Non.Sig.	1137
EUR	Cognitive Function	Verbal Ability	e4+	-0.0915723	-0.206451	0.0233069	0.0586129	-1.56232	0.118491	FALSE	EUR Non.Sig.	0.277443	FALSE	EUR Non.Sig.	1137
EUR	Cognitive Function	Exec. Function	e2+	0.048769	-0.0895127	0.187051	0.0705531	0.691237	0.489558	FALSE	EUR Non.Sig.	0.72304	FALSE	EUR Non.Sig.	1137
EUR	Cognitive Function	Exec. Function	e4+	-0.127244	-0.227627	-0.0268616	0.0512165	-2.48444	0.0131194	TRUE	EUR Sig.	0.0503784	FALSE	EUR Sig.	1137
EUR	Cognitive Function	Episodic Memory	e2+	0.0275026	-0.1261	0.181106	0.0783703	0.350931	0.725705	FALSE	EUR Non.Sig.	0.941455	FALSE	EUR Non.Sig.	1136
EUR	Cognitive Function	Episodic Memory	e4+	-0.23297	-0.34449	-0.12145	0.0568989	-4.09445	4.5328e-05	TRUE	EUR Sig.	0.00031082	TRUE	EUR Sig.	1136
EUR	Imaging	Cort. Thick.	e2+	0.0049207	-0.187103	0.196944	0.0979731	0.050225	0.959955	FALSE	EUR Non.Sig.	0.972329	FALSE	EUR Non.Sig.	873
EUR	Imaging	Cort. Thick.	e4+	-0.146589	-0.286754	-0.00642397	0.071514	-2.04979	0.0406854	TRUE	EUR Sig.	0.119132	FALSE	EUR Sig.	873
EUR	Imaging	Hippo. Vol.	e2+	0.106436	-0.047668	0.260539	0.0786258	1.3537	0.176109	FALSE	EUR Non.Sig.	0.3757	FALSE	EUR Non.Sig.	1111
EUR	Imaging	Hippo. Vol.	e4+	-0.177073	-0.289125	-0.0650209	0.0571705	-3.09728	0.00200236	TRUE	EUR Sig.	0.0101172	TRUE	EUR Sig.	1111
EUR	Plasma Biomarkers	NfL	e2+	-0.0598671	-0.185243	0.0655088	0.0639685	-0.935885	0.349552	FALSE	EUR Non.Sig.	0.610752	FALSE	EUR Non.Sig.	1035
EUR	Plasma Biomarkers	NfL	e4+	0.0141175	-0.0782998	0.106535	0.0471526	0.299401	0.764695	FALSE	EUR Non.Sig.	0.949798	FALSE	EUR Non.Sig.	1035
EUR	Plasma Biomarkers	Total Tau	e2+	-0.169672	-0.354452	0.0151082	0.0942773	-1.79971	0.0722057	FALSE	EUR Non.Sig.	0.192549	FALSE	EUR Non.Sig.	1013
EUR	Plasma Biomarkers	Total Tau	e4+	0.054505	-0.0808617	0.189872	0.0690659	0.789174	0.430196	FALSE	EUR Non.Sig.	0.676171	FALSE	EUR Non.Sig.	1013
EUR	Plasma Biomarkers	pTau181	e2+	-0.101184	-0.263779	0.0614105	0.082958	-1.2197	0.222863	FALSE	EUR Non.Sig.	0.465105	FALSE	EUR Non.Sig.	1014
EUR	Plasma Biomarkers	pTau181	e4+	0.440329	0.31929	0.561368	0.0617557	7.13018	1.91103e-12	TRUE	EUR Sig.	3.05764e-11	TRUE	EUR Sig.	1014
EUR	Plasma Biomarkers	pTau217	e2+	-0.225196	-0.407363	-0.0430289	0.092944	-2.42292	0.0156125	TRUE	EUR Sig.	0.0557334	FALSE	EUR Sig.	825
EUR	Plasma Biomarkers	pTau217	e4+	0.681219	0.544701	0.817737	0.0696533	9.78015	1.94066e-21	TRUE	EUR Sig.	9.31515e-20	TRUE	EUR Sig.	825
EUR	Plasma Biomarkers	Aβ42/Aβ40	e2+	0.0604759	-0.124857	0.245809	0.0945594	0.639555	0.522611	FALSE	EUR Non.Sig.	0.737804	FALSE	EUR Non.Sig.	990
EUR	Plasma Biomarkers	Aβ42/Aβ40	e4+	-0.447887	-0.584658	-0.311117	0.0697822	-6.41836	2.13931e-10	TRUE	EUR Sig.	2.93391e-09	TRUE	EUR Sig.	990
AMR	Cognitive Function	CDR-SB	e2+	-0.0184213	-0.407415	0.370572	0.19847	-0.0928167	0.926069	FALSE	AMR Non.Sig.	0.972329	FALSE	AMR Non.Sig.	953
AMR	Cognitive Function	CDR-SB	e4+	0.588328	0.345518	0.831138	0.123885	4.74899	2.3608e-06	TRUE	AMR Sig.	2.26637e-05	TRUE	AMR Sig.	953
AMR	Cognitive Function	MMSE	e2+	0.427313	-0.403541	1.25817	0.423913	1.00802	0.313703	FALSE	AMR Non.Sig.	0.579144	FALSE	AMR Non.Sig.	950
AMR	Cognitive Function	MMSE	e4+	-0.375691	-0.892697	0.141314	0.263783	-1.42424	0.154707	FALSE	AMR Non.Sig.	0.337542	FALSE	AMR Non.Sig.	950
AMR	Cognitive Function	Verbal Ability	e2+	0.129402	-0.0913183	0.350123	0.112615	1.14907	0.250817	FALSE	AMR Non.Sig.	0.50714	FALSE	AMR Non.Sig.	952
AMR	Cognitive Function	Verbal Ability	e4+	-0.00947561	-0.147363	0.128412	0.0703519	-0.134689	0.892887	FALSE	AMR Non.Sig.	0.972329	FALSE	AMR Non.Sig.	952
AMR	Cognitive Function	Exec. Function	e2+	0.0897849	-0.121949	0.301519	0.10803	0.831113	0.406119	FALSE	AMR Non.Sig.	0.649791	FALSE	AMR Non.Sig.	952
AMR	Cognitive Function	Exec. Function	e4+	0.00583928	-0.126434	0.138113	0.0674877	0.0865236	0.931069	FALSE	AMR Non.Sig.	0.972329	FALSE	AMR Non.Sig.	952
AMR	Cognitive Function	Episodic Memory	e2+	0.00568588	-0.204925	0.216296	0.107456	0.0529134	0.957812	FALSE	AMR Non.Sig.	0.972329	FALSE	AMR Non.Sig.	950
AMR	Cognitive Function	Episodic Memory	e4+	-0.194691	-0.326583	-0.0627986	0.0672931	-2.89317	0.00390129	TRUE	AMR Sig.	0.0187262	TRUE	AMR Sig.	950
AMR	Imaging	Cort. Thick.	e2+	0.0932444	-0.161961	0.34845	0.130209	0.716113	0.47414	FALSE	AMR Non.Sig.	0.71121	FALSE	AMR Non.Sig.	774
AMR	Imaging	Cort. Thick.	e4+	-0.210195	-0.373127	-0.0472628	0.0831303	-2.5285	0.0116545	TRUE	AMR Sig.	0.046618	TRUE	AMR Sig.	774
AMR	Imaging	Hippo. Vol.	e2+	0.191592	-0.0222924	0.405476	0.109127	1.75568	0.0794814	FALSE	AMR Non.Sig.	0.206222	FALSE	AMR Non.Sig.	910
AMR	Imaging	Hippo. Vol.	e4+	-0.159054	-0.292366	-0.025742	0.0680176	-2.33842	0.0195827	TRUE	AMR Sig.	0.0671406	FALSE	AMR Sig.	910
AMR	Plasma Biomarkers	NfL	e2+	0.0249486	-0.208232	0.258129	0.118972	0.209702	0.833952	FALSE	AMR Non.Sig.	0.972329	FALSE	AMR Non.Sig.	832
AMR	Plasma Biomarkers	NfL	e4+	0.105333	-0.0378625	0.248529	0.0730603	1.44173	0.149759	FALSE	AMR Non.Sig.	0.334345	FALSE	AMR Non.Sig.	832
AMR	Plasma Biomarkers	Total Tau	e2+	-0.00488631	-0.254086	0.244314	0.127145	-0.0384309	0.969353	FALSE	AMR Non.Sig.	0.972329	FALSE	AMR Non.Sig.	823
AMR	Plasma Biomarkers	Total Tau	e4+	-0.0141037	-0.169608	0.1414	0.0793403	-0.177762	0.858954	FALSE	AMR Non.Sig.	0.972329	FALSE	AMR Non.Sig.	823
AMR	Plasma Biomarkers	pTau181	e2+	-0.00440195	-0.253054	0.24425	0.126865	-0.0346978	0.972329	FALSE	AMR Non.Sig.	0.972329	FALSE	AMR Non.Sig.	814
AMR	Plasma Biomarkers	pTau181	e4+	0.251215	0.0968478	0.405581	0.07876	3.18962	0.00147962	TRUE	AMR Sig.	0.00835548	TRUE	AMR Sig.	814
AMR	Plasma Biomarkers	pTau217	e2+	-0.117391	-0.363365	0.128584	0.1255	-0.935386	0.34991	FALSE	AMR Non.Sig.	0.610752	FALSE	AMR Non.Sig.	712
AMR	Plasma Biomarkers	pTau217	e4+	0.59814	0.437262	0.759018	0.082082	7.2871	8.50948e-13	TRUE	AMR Sig.	1.63382e-11	TRUE	AMR Sig.	712
AMR	Plasma Biomarkers	Aβ42/Aβ40	e2+	0.0858367	-0.18806	0.359733	0.139746	0.614235	0.539235	FALSE	AMR Non.Sig.	0.75024	FALSE	AMR Non.Sig.	806
AMR	Plasma Biomarkers	Aβ42/Aβ40	e4+	-0.373657	-0.544927	-0.202386	0.0873847	-4.276	2.13288e-05	TRUE	AMR Sig.	0.00017063	TRUE	AMR Sig.	806
AFR	Cognitive Function	CDR-SB	e2+	-0.0183119	-0.40713	0.370507	0.19838	-0.092307	0.926483	FALSE	AFR Non.Sig.	0.972329	FALSE	AFR Non.Sig.	642
AFR	Cognitive Function	CDR-SB	e4+	0.360992	0.0899154	0.632069	0.138307	2.61008	0.00926529	TRUE	AFR Sig.	0.0404304	TRUE	AFR Sig.	642
AFR	Cognitive Function	MMSE	e2+	-0.0966626	-0.664321	0.470996	0.289627	-0.333748	0.73868	FALSE	AFR Non.Sig.	0.94551	FALSE	AFR Non.Sig.	640
AFR	Cognitive Function	MMSE	e4+	-0.193687	-0.59049	0.203117	0.202455	-0.956691	0.339088	FALSE	AFR Non.Sig.	0.610752	FALSE	AFR Non.Sig.	640
AFR	Cognitive Function	Verbal Ability	e2+	-0.0751195	-0.271835	0.121596	0.100367	-0.748449	0.454466	FALSE	AFR Non.Sig.	0.692519	FALSE	AFR Non.Sig.	642
AFR	Cognitive Function	Verbal Ability	e4+	-0.161353	-0.298331	-0.0243755	0.0698878	-2.30874	0.021277	TRUE	AFR Sig.	0.0704342	FALSE	AFR Sig.	642
AFR	Cognitive Function	Exec. Function	e2+	-0.173291	-0.37226	0.0256779	0.101517	-1.70702	0.0883054	FALSE	AFR Non.Sig.	0.223087	FALSE	AFR Non.Sig.	642
AFR	Cognitive Function	Exec. Function	e4+	-0.131642	-0.270189	0.00690484	0.0706885	-1.86228	0.0630232	FALSE	AFR Non.Sig.	0.172864	FALSE	AFR Non.Sig.	642
AFR	Cognitive Function	Episodic Memory	e2+	0.11116	-0.0794932	0.301813	0.0972739	1.14275	0.25357	FALSE	AFR Non.Sig.	0.50714	FALSE	AFR Non.Sig.	642
AFR	Cognitive Function	Episodic Memory	e4+	-0.0742196	-0.206976	0.0585369	0.0677341	-1.09575	0.273603	FALSE	AFR Non.Sig.	0.536038	FALSE	AFR Non.Sig.	642
AFR	Imaging	Cort. Thick.	e2+	0.00705855	-0.253905	0.268022	0.133147	0.0530131	0.957749	FALSE	AFR Non.Sig.	0.972329	FALSE	AFR Non.Sig.	397
AFR	Imaging	Cort. Thick.	e4+	-0.0823159	-0.266127	0.101495	0.0937827	-0.87773	0.380629	FALSE	AFR Non.Sig.	0.630007	FALSE	AFR Non.Sig.	397
AFR	Imaging	Hippo. Vol.	e2+	-0.0149446	-0.212238	0.182349	0.100662	-0.148464	0.882026	FALSE	AFR Non.Sig.	0.972329	FALSE	AFR Non.Sig.	614
AFR	Imaging	Hippo. Vol.	e4+	-0.111763	-0.24973	0.0262048	0.0703929	-1.5877	0.112874	FALSE	AFR Non.Sig.	0.270898	FALSE	AFR Non.Sig.	614
AFR	Plasma Biomarkers	NfL	e2+	0.0171191	-0.201201	0.235439	0.11139	0.153687	0.877913	FALSE	AFR Non.Sig.	0.972329	FALSE	AFR Non.Sig.	557
AFR	Plasma Biomarkers	NfL	e4+	0.00423361	-0.149838	0.158305	0.0786094	0.0538563	0.957069	FALSE	AFR Non.Sig.	0.972329	FALSE	AFR Non.Sig.	557
AFR	Plasma Biomarkers	Total Tau	e2+	-0.137933	-0.392267	0.1164	0.129764	-1.06295	0.288273	FALSE	AFR Non.Sig.	0.553485	FALSE	AFR Non.Sig.	553
AFR	Plasma Biomarkers	Total Tau	e4+	-0.0363033	-0.21627	0.143663	0.0918213	-0.395369	0.692725	FALSE	AFR Non.Sig.	0.936642	FALSE	AFR Non.Sig.	553
AFR	Plasma Biomarkers	pTau181	e2+	-0.0347478	-0.269364	0.199868	0.119704	-0.290281	0.771711	FALSE	AFR Non.Sig.	0.949798	FALSE	AFR Non.Sig.	556
AFR	Plasma Biomarkers	pTau181	e4+	0.174057	0.00755108	0.340564	0.0849538	2.04885	0.0409518	TRUE	AFR Sig.	0.119132	FALSE	AFR Sig.	556
AFR	Plasma Biomarkers	pTau217	e2+	-0.171588	-0.402553	0.0593778	0.117842	-1.45609	0.146097	FALSE	AFR Non.Sig.	0.333936	FALSE	AFR Non.Sig.	438
AFR	Plasma Biomarkers	pTau217	e4+	0.274904	0.107693	0.442114	0.0853129	3.2223	0.00136816	TRUE	AFR Sig.	0.00820895	TRUE	AFR Sig.	438
AFR	Plasma Biomarkers	Aβ42/Aβ40	e2+	-0.0939956	-0.368564	0.180573	0.140089	-0.670973	0.502535	FALSE	AFR Non.Sig.	0.73096	FALSE	AFR Non.Sig.	528
AFR	Plasma Biomarkers	Aβ42/Aβ40	e4+	-0.421596	-0.612538	-0.230654	0.0974212	-4.32755	1.80815e-05	TRUE	AFR Sig.	0.000157802	TRUE	AFR Sig.	528

### Sheet: Table S4
Table S4: Statistical comparisons of APOE effect sizes between ancestry groups (Wald-tests)
		EUR-AMR				EUR-AFR				AFR-AMR
APOE Variant	Outcome	Δβ	Statistic	P_value	P (FDR)	Δβ	Statistic	P_value	P (FDR)	Δβ	Statistic	P_value	P (FDR)
e2+	Aβ42/Aβ40	-0.025	-0.151	0.88	1	0.155	0.917	0.359	0.9	0.18	0.912	0.362	0.9
	CDR-SB	0.009	0.039	0.969	1	0.009	0.038	0.969	1	0	0	1	1
	Cort. Thick.	-0.088	-0.542	0.588	0.9	-0.002	-0.013	0.99	1	0.086	0.463	0.644	0.935
	Episodic Memory	0.022	0.164	0.87	1	-0.084	-0.67	0.503	0.9	-0.105	-0.728	0.467	0.9
	Exec. Function	-0.041	-0.318	0.751	0.967	0.222	1.796	0.072	0.684	0.263	1.775	0.076	0.684
	Hippo. Vol.	-0.085	-0.633	0.527	0.9	0.121	0.95	0.342	0.9	0.207	1.391	0.164	0.9
	MMSE	-0.267	-0.566	0.571	0.9	0.257	0.723	0.47	0.9	0.524	1.021	0.307	0.9
	NfL	-0.085	-0.628	0.53	0.9	-0.077	-0.599	0.549	0.9	0.008	0.048	0.961	1
	Total Tau	-0.165	-1.042	0.297	0.9	-0.032	-0.197	0.844	1	0.133	0.734	0.463	0.9
	Verbal Ability	-0.201	-1.449	0.147	0.9	0.004	0.029	0.977	1	0.205	1.356	0.175	0.9
	pTau181	-0.097	-0.637	0.524	0.9	-0.066	-0.455	0.649	0.935	0.03	0.174	0.862	1
	pTau217	-0.108	-0.691	0.489	0.9	-0.054	-0.357	0.721	0.961	0.054	0.316	0.752	0.967
e4+	Aβ42/Aβ40	-0.074	-0.664	0.507	0.9	-0.026	-0.217	0.828	1	0.048	0.369	0.712	0.961
	CDR-SB	-0.287	-1.88	0.06	0.684	-0.06	-0.365	0.715	0.961	0.227	1.224	0.221	0.9
	Cort. Thick.	0.064	0.58	0.562	0.9	-0.064	-0.545	0.586	0.9	-0.128	-1.02	0.308	0.9
	Episodic Memory	-0.038	-0.434	0.664	0.937	-0.159	-1.795	0.073	0.684	-0.12	-1.262	0.207	0.9
	Exec. Function	-0.133	-1.571	0.116	0.9	0.004	0.05	0.96	1	0.137	1.407	0.16	0.9
	Hippo. Vol.	-0.018	-0.203	0.839	1	-0.065	-0.72	0.471	0.9	-0.047	-0.483	0.629	0.935
	MMSE	0.038	0.125	0.9	1	-0.144	-0.572	0.567	0.9	-0.182	-0.547	0.584	0.9
	NfL	-0.091	-1.042	0.298	0.9	0.01	0.11	0.913	1	0.101	0.938	0.348	0.9
	Total Tau	0.069	0.657	0.511	0.9	0.091	0.795	0.427	0.9	0.022	0.183	0.855	1
	Verbal Ability	-0.082	-0.897	0.37	0.9	0.07	0.765	0.444	0.9	0.152	1.532	0.126	0.9
	pTau181	0.189	1.893	0.058	0.684	0.266	2.537	0.011	0.268	0.077	0.665	0.506	0.9
	pTau217	0.083	0.775	0.438	0.9	0.406	3.686	0	0.016	0.322	2.724	0.006	0.232

### Sheet: Table S5
Table S5: Meta-Analysis of APOE Genotype Associations With Plasma Biomarkers Across Genetically Inferred Population Groups
Cohort	Ancestry	Outcome	Term	Estimate	LCI	UCI	Std.Error	Statistic	P_value	N_obs	Significant	Weight	I2	tau2	Replicated
HABS-HD	AFR	Aβ42/Aβ40	e2+	-0.0939914	-0.368536	0.180553	0.140076	-0.671001	0.502517	528	FALSE	0.547241	NA	NA	NA
Miami	AFR	Aβ42/Aβ40	e2+	0.238	-0.064	0.54	0.154	1.542	0.124	312	FALSE	0.452759	NA	NA	NA
Pooled	AFR	Aβ42/Aβ40	e2+	0.0658376	-0.259283	0.390959	0.165881	0.396896	0.691444	840	FALSE		60.6804	0.0334404	FALSE
HABS-HD	All	Aβ42/Aβ40	e2+	0.0248153	-0.108275	0.157906	0.0679046	0.365444	0.714814	2324	FALSE	0.716681	NA	NA	NA
Miami	All	Aβ42/Aβ40	e2+	0.035	-0.176	0.246	0.108	0.326	0.745	769	FALSE	0.283319	NA	NA	NA
Pooled	All	Aβ42/Aβ40	e2+	0.0277008	-0.0849696	0.140371	0.057486	0.481871	0.629898	3093	FALSE		0	0	FALSE
HABS-HD	EUR	Aβ42/Aβ40	e2+	0.0605293	-0.124803	0.245861	0.094559	0.640122	0.522242	990	FALSE	0.733811	NA	NA	NA
Miami	EUR	Aβ42/Aβ40	e2+	-0.19	-0.497	0.117	0.157	-1.214	0.225	457	FALSE	0.266189	NA	NA	NA
Pooled	EUR	Aβ42/Aβ40	e2+	-0.0333865	-0.271088	0.204315	0.121279	-0.275288	0.783095	1447	FALSE		46.4822	0.0145873	FALSE
HABS-HD	AFR	Aβ42/Aβ40	e4+	-0.421547	-0.612474	-0.230621	0.0974132	-4.32741	1.80926e-05	528	TRUE	0.647411	NA	NA	NA
Miami	AFR	Aβ42/Aβ40	e4+	-0.197	-0.455	0.061	0.132	-1.494	0.136	312	FALSE	0.352589	NA	NA	NA
Pooled	AFR	Aβ42/Aβ40	e4+	-0.326942	-0.544252	-0.109631	0.110875	-2.94875	0.00319064	840	TRUE		46.6233	0.0117541	FALSE
HABS-HD	All	Aβ42/Aβ40	e4+	-0.419413	-0.512142	-0.326684	0.0473115	-8.86492	1.49433e-18	2324	TRUE	0.754762	NA	NA	NA
Miami	All	Aβ42/Aβ40	e4+	-0.272	-0.435	-0.109	0.083	-3.274	0.001	769	TRUE	0.245238	NA	NA	NA
Pooled	All	Aβ42/Aβ40	e4+	-0.361481	-0.502595	-0.220366	0.0719987	-5.02066	5.14954e-07	3093	TRUE		57.9974	0.00630158	TRUE
HABS-HD	EUR	Aβ42/Aβ40	e4+	-0.44792	-0.584694	-0.311147	0.0697835	-6.41871	2.13458e-10	990	TRUE	0.705466	NA	NA	NA
Miami	EUR	Aβ42/Aβ40	e4+	-0.301	-0.513	-0.089	0.108	-2.78	0.006	457	TRUE	0.294534	NA	NA	NA
Pooled	EUR	Aβ42/Aβ40	e4+	-0.397582	-0.534244	-0.260921	0.0697264	-5.70204	1.18383e-08	1447	TRUE		23.4039	0.00252594	TRUE
HABS-HD	AFR	pTau181	e2+	-0.0340798	-0.268665	0.200505	0.119688	-0.284737	0.775953	556	FALSE	0.556235	NA	NA	NA
Miami	AFR	pTau181	e2+	-0.051	-0.314	0.211	0.134	-0.384	0.701	323	FALSE	0.443765	NA	NA	NA
Pooled	AFR	pTau181	e2+	-0.0415884	-0.216545	0.133368	0.089265	-0.465898	0.641289	879	FALSE		0	0	FALSE
HABS-HD	All	pTau181	e2+	-0.0543994	-0.171733	0.0629347	0.0598654	-0.908694	0.363604	2384	FALSE	0.736167	NA	NA	NA
Miami	All	pTau181	e2+	0.055	-0.14	0.251	0.1	0.554	0.579	797	FALSE	0.263833	NA	NA	NA
Pooled	All	pTau181	e2+	-0.0255362	-0.126209	0.0751366	0.0513646	-0.497156	0.619079	3181	FALSE		0	0	FALSE
HABS-HD	EUR	pTau181	e2+	-0.101369	-0.263961	0.0612225	0.0829564	-1.22196	0.22201	1014	FALSE	0.768156	NA	NA	NA
Miami	EUR	pTau181	e2+	0.144	-0.151	0.44	0.151	0.958	0.338	474	FALSE	0.231844	NA	NA	NA
Pooled	EUR	pTau181	e2+	-0.0111239	-0.243023	0.220775	0.118318	-0.094017	0.925096	1488	FALSE		50.698	0.0152616	FALSE
HABS-HD	AFR	pTau181	e4+	0.174359	0.00787272	0.340845	0.0849435	2.05265	0.0405804	556	TRUE	0.638948	NA	NA	NA
Miami	AFR	pTau181	e4+	0.083	-0.139	0.305	0.113	0.736	0.462	323	FALSE	0.361052	NA	NA	NA
Pooled	AFR	pTau181	e4+	0.141374	0.00829414	0.274453	0.067899	2.08212	0.0373317	879	TRUE		0	0	FALSE
HABS-HD	All	pTau181	e4+	0.314347	0.231802	0.396892	0.0421155	7.46392	1.17195e-13	2384	TRUE	0.769728	NA	NA	NA
Miami	All	pTau181	e4+	0.22	0.069	0.372	0.077	2.849	0.005	797	TRUE	0.230272	NA	NA	NA
Pooled	All	pTau181	e4+	0.289195	0.207429	0.370961	0.0417181	6.93211	4.14606e-12	3181	TRUE		13.4658	0.000599319	TRUE
HABS-HD	EUR	pTau181	e4+	0.440342	0.319303	0.561381	0.0617559	7.13037	1.90858e-12	1014	TRUE	0.750125	NA	NA	NA
Miami	EUR	pTau181	e4+	0.34	0.131	0.548	0.107	3.186	0.002	474	TRUE	0.249875	NA	NA	NA
Pooled	EUR	pTau181	e4+	0.415269	0.310437	0.520101	0.0534866	7.76398	8.23045e-15	1488	TRUE		0	0	TRUE
HABS-HD	AFR	Total Tau	e2+	-0.137425	-0.391747	0.116898	0.129759	-1.05908	0.290034	553	FALSE	0.562055	NA	NA	NA
Miami	AFR	Total Tau	e2+	0.312	0.024	0.601	0.147	2.121	0.035	321	TRUE	0.437945	NA	NA	NA
Pooled	AFR	Total Tau	e2+	0.0819791	-0.358326	0.522284	0.22465	0.36492	0.715171	874	FALSE		80.9655	0.081768	FALSE
HABS-HD	All	Total Tau	e2+	-0.127238	-0.253931	-0.000544951	0.0646406	-1.96839	0.0491386	2389	TRUE	0.732623	NA	NA	NA
Miami	All	Total Tau	e2+	0.168	-0.043	0.378	0.107	1.563	0.119	792	FALSE	0.267377	NA	NA	NA
Pooled	All	Total Tau	e2+	0.00806783	-0.280252	0.296388	0.147105	0.0548441	0.956263	3181	FALSE		82.0716	0.0357691	FALSE
HABS-HD	EUR	Total Tau	e2+	-0.169819	-0.35459	0.0149519	0.0942727	-1.80136	0.0719453	1013	FALSE	0.742302	NA	NA	NA
Miami	EUR	Total Tau	e2+	-0.014	-0.328	0.299	0.16	-0.089	0.929	471	FALSE	0.257698	NA	NA	NA
Pooled	EUR	Total Tau	e2+	-0.129665	-0.288858	0.0295283	0.0812224	-1.59642	0.110396	1484	FALSE		0	0	FALSE
HABS-HD	AFR	Total Tau	e4+	-0.0360561	-0.216016	0.143904	0.0918179	-0.392692	0.694701	553	FALSE	0.649539	NA	NA	NA
Miami	AFR	Total Tau	e4+	0.156	-0.089	0.401	0.125	1.247	0.213	321	FALSE	0.350461	NA	NA	NA
Pooled	AFR	Total Tau	e4+	0.0412418	-0.143355	0.225839	0.0941837	0.437887	0.661468	874	FALSE		34.7833	0.00641501	FALSE
HABS-HD	All	Total Tau	e4+	0.0114592	-0.0769103	0.0998287	0.0450873	0.254156	0.799397	2389	FALSE	0.772148	NA	NA	NA
Miami	All	Total Tau	e4+	0.108	-0.054	0.271	0.083	1.305	0.192	792	FALSE	0.227852	NA	NA	NA
Pooled	All	Total Tau	e4+	0.0345789	-0.0461724	0.11533	0.0412004	0.839286	0.401309	3181	FALSE		4.27312	0.00019913	FALSE
HABS-HD	EUR	Total Tau	e4+	0.0545967	-0.0807667	0.18996	0.0690642	0.790521	0.42941	1013	FALSE	0.724506	NA	NA	NA
Miami	EUR	Total Tau	e4+	0.083	-0.138	0.303	0.112	0.734	0.463	471	FALSE	0.275494	NA	NA	NA
Pooled	EUR	Total Tau	e4+	0.0624216	-0.0527969	0.17764	0.058786	1.06184	0.288306	1484	FALSE		0	0	FALSE

### Sheet: Table S6
Table S6: APOE × Ancestry Composition Interactions Across Alternative Isometric Log-Ratio Transformation Hierarchies
Category	ILR_Parameterization	Outcome	APOE_Variant	ILR_Coordinate	ILR_Interpretation	Term	Estimate	LCI	UCI	SE	Statistic	P_Value	Significant	N	Q_Value	FDR_Significant
Cognitive Function	(EUR, AFR, AMR)	CDR-SB	ε2+	ILR1	EUR vs (AFR+AMR)	ε2+×ILR1	-0.029862	-0.102048	0.0423238	0.0368301	-0.810803	0.41755	FALSE	2733	0.990165	FALSE
Cognitive Function	(EUR, AFR, AMR)	CDR-SB	ε2+	ILR2	AFR vs AMR	ε2+×ILR2	-0.00848964	-0.102931	0.0859517	0.0481853	-0.176188	0.86016	FALSE	2733	0.990165	FALSE
Cognitive Function	(EUR, AFR, AMR)	CDR-SB	ε4+	ILR1	EUR vs (AFR+AMR)	ε4+×ILR1	-0.0235671	-0.0734146	0.0262805	0.0254329	-0.926638	0.354197	FALSE	2733	0.990165	FALSE
Cognitive Function	(EUR, AFR, AMR)	CDR-SB	ε4+	ILR2	AFR vs AMR	ε4+×ILR2	-0.0334327	-0.0929278	0.0260624	0.0303552	-1.10138	0.270828	FALSE	2733	0.990165	FALSE
Cognitive Function	(EUR, AFR, AMR)	Exec. Function	ε2+	ILR1	EUR vs (AFR+AMR)	ε2+×ILR1	0.0421212	0.00297981	0.0812626	0.0199705	2.10917	0.0350207	TRUE	2731	0.362595	FALSE
Cognitive Function	(EUR, AFR, AMR)	Exec. Function	ε2+	ILR2	AFR vs AMR	ε2+×ILR2	-0.0178872	-0.0691707	0.0333964	0.0261656	-0.683615	0.494277	FALSE	2731	0.990165	FALSE
Cognitive Function	(EUR, AFR, AMR)	Exec. Function	ε4+	ILR1	EUR vs (AFR+AMR)	ε4+×ILR1	-0.00982224	-0.0368183	0.0171739	0.0137738	-0.713112	0.475838	FALSE	2731	0.990165	FALSE
Cognitive Function	(EUR, AFR, AMR)	Exec. Function	ε4+	ILR2	AFR vs AMR	ε4+×ILR2	-0.0110644	-0.0433664	0.0212377	0.0164809	-0.671344	0.502059	FALSE	2731	0.990165	FALSE
Cognitive Function	(EUR, AFR, AMR)	Episodic Memory	ε2+	ILR1	EUR vs (AFR+AMR)	ε2+×ILR1	0.0226641	-0.0178751	0.0632034	0.0206837	1.09575	0.273285	FALSE	2728	0.990165	FALSE
Cognitive Function	(EUR, AFR, AMR)	Episodic Memory	ε2+	ILR2	AFR vs AMR	ε2+×ILR2	0.040801	-0.0123185	0.0939205	0.0271023	1.50545	0.132326	FALSE	2728	0.816447	FALSE
Cognitive Function	(EUR, AFR, AMR)	Episodic Memory	ε4+	ILR1	EUR vs (AFR+AMR)	ε4+×ILR1	-0.01525	-0.0432273	0.0127273	0.0142744	-1.06835	0.285459	FALSE	2728	0.990165	FALSE
Cognitive Function	(EUR, AFR, AMR)	Episodic Memory	ε4+	ILR2	AFR vs AMR	ε4+×ILR2	0.00988951	-0.0236018	0.0433808	0.0170877	0.57875	0.562806	FALSE	2728	0.990165	FALSE
Cognitive Function	(EUR, AFR, AMR)	MMSE	ε2+	ILR1	EUR vs (AFR+AMR)	ε2+×ILR1	0.0546561	-0.0756916	0.185004	0.0665052	0.821832	0.411245	FALSE	2726	0.990165	FALSE
Cognitive Function	(EUR, AFR, AMR)	MMSE	ε2+	ILR2	AFR vs AMR	ε2+×ILR2	-0.0599361	-0.230701	0.110828	0.0871264	-0.687921	0.491561	FALSE	2726	0.990165	FALSE
Cognitive Function	(EUR, AFR, AMR)	MMSE	ε4+	ILR1	EUR vs (AFR+AMR)	ε4+×ILR1	-0.00489187	-0.0948592	0.0850754	0.0459025	-0.106571	0.915137	FALSE	2726	0.990165	FALSE
Cognitive Function	(EUR, AFR, AMR)	MMSE	ε4+	ILR2	AFR vs AMR	ε4+×ILR2	0.0357844	-0.0715982	0.143167	0.0547881	0.653143	0.513719	FALSE	2726	0.990165	FALSE
Cognitive Function	(EUR, AFR, AMR)	Verbal Ability	ε2+	ILR1	EUR vs (AFR+AMR)	ε2+×ILR1	0.00152149	-0.0403075	0.0433504	0.0213417	0.071292	0.943171	FALSE	2731	0.990165	FALSE
Cognitive Function	(EUR, AFR, AMR)	Verbal Ability	ε2+	ILR2	AFR vs AMR	ε2+×ILR2	-0.011073	-0.0658778	0.0437318	0.0279622	-0.396	0.692136	FALSE	2731	0.990165	FALSE
Cognitive Function	(EUR, AFR, AMR)	Verbal Ability	ε4+	ILR1	EUR vs (AFR+AMR)	ε4+×ILR1	-0.0106776	-0.0395273	0.0181721	0.0147195	-0.725405	0.468266	FALSE	2731	0.990165	FALSE
Cognitive Function	(EUR, AFR, AMR)	Verbal Ability	ε4+	ILR2	AFR vs AMR	ε4+×ILR2	-0.0366052	-0.0711251	-0.00208516	0.0176126	-2.07835	0.0377703	TRUE	2731	0.362595	FALSE
Imaging	(EUR, AFR, AMR)	Cort. Thick.	ε2+	ILR1	EUR vs (AFR+AMR)	ε2+×ILR1	0.00049698	-0.0515836	0.0525776	0.0265722	0.018703	0.98508	FALSE	2042	0.990165	FALSE
Imaging	(EUR, AFR, AMR)	Cort. Thick.	ε2+	ILR2	AFR vs AMR	ε2+×ILR2	0.0042117	-0.0650087	0.0734321	0.0353172	0.119254	0.905086	FALSE	2042	0.990165	FALSE
Imaging	(EUR, AFR, AMR)	Cort. Thick.	ε4+	ILR1	EUR vs (AFR+AMR)	ε4+×ILR1	-0.00508157	-0.0413115	0.0311484	0.018485	-0.274902	0.783419	FALSE	2042	0.990165	FALSE
Imaging	(EUR, AFR, AMR)	Cort. Thick.	ε4+	ILR2	AFR vs AMR	ε4+×ILR2	0.00507207	-0.0385785	0.0487226	0.0222711	0.227742	0.81987	FALSE	2042	0.990165	FALSE
Imaging	(EUR, AFR, AMR)	Hippo. Vol.	ε2+	ILR1	EUR vs (AFR+AMR)	ε2+×ILR1	0.0194226	-0.0215982	0.0604434	0.0209294	0.928009	0.353488	FALSE	2633	0.990165	FALSE
Imaging	(EUR, AFR, AMR)	Hippo. Vol.	ε2+	ILR2	AFR vs AMR	ε2+×ILR2	-0.012622	-0.0667226	0.0414785	0.0276028	-0.457273	0.647512	FALSE	2633	0.990165	FALSE
Imaging	(EUR, AFR, AMR)	Hippo. Vol.	ε4+	ILR1	EUR vs (AFR+AMR)	ε4+×ILR1	-0.00469286	-0.0330768	0.0236911	0.0144819	-0.32405	0.745926	FALSE	2633	0.990165	FALSE
Imaging	(EUR, AFR, AMR)	Hippo. Vol.	ε4+	ILR2	AFR vs AMR	ε4+×ILR2	0.000235925	-0.0340314	0.0345033	0.0174837	0.013494	0.989235	FALSE	2633	0.990165	FALSE
Plasma Biomarkers	(EUR, AFR, AMR)	Aβ42/Aβ40	ε2+	ILR1	EUR vs (AFR+AMR)	ε2+×ILR1	-0.0103278	-0.0620484	0.0413928	0.0263885	-0.391375	0.695556	FALSE	2324	0.990165	FALSE
Plasma Biomarkers	(EUR, AFR, AMR)	Aβ42/Aβ40	ε2+	ILR2	AFR vs AMR	ε2+×ILR2	-0.0517557	-0.12085	0.0173381	0.0352526	-1.46814	0.142203	FALSE	2324	0.816447	FALSE
Plasma Biomarkers	(EUR, AFR, AMR)	Aβ42/Aβ40	ε4+	ILR1	EUR vs (AFR+AMR)	ε4+×ILR1	-0.0168145	-0.0528402	0.0192112	0.0183808	-0.914788	0.360398	FALSE	2324	0.990165	FALSE
Plasma Biomarkers	(EUR, AFR, AMR)	Aβ42/Aβ40	ε4+	ILR2	AFR vs AMR	ε4+×ILR2	-0.0316851	-0.0751373	0.0117671	0.0221699	-1.42919	0.153084	FALSE	2324	0.816447	FALSE
Plasma Biomarkers	(EUR, AFR, AMR)	NfL	ε2+	ILR1	EUR vs (AFR+AMR)	ε2+×ILR1	-0.000366728	-0.040305	0.0395716	0.020377	-0.0179971	0.985643	FALSE	2424	0.990165	FALSE
Plasma Biomarkers	(EUR, AFR, AMR)	NfL	ε2+	ILR2	AFR vs AMR	ε2+×ILR2	-0.00218547	-0.0548974	0.0505265	0.0268944	-0.0812613	0.935241	FALSE	2424	0.990165	FALSE
Plasma Biomarkers	(EUR, AFR, AMR)	NfL	ε4+	ILR1	EUR vs (AFR+AMR)	ε4+×ILR1	0.00017444	-0.0275578	0.0279067	0.0141494	0.0123285	0.990165	FALSE	2424	0.990165	FALSE
Plasma Biomarkers	(EUR, AFR, AMR)	NfL	ε4+	ILR2	AFR vs AMR	ε4+×ILR2	-0.0199625	-0.0533922	0.0134672	0.0170563	-1.17039	0.241959	FALSE	2424	0.990165	FALSE
Plasma Biomarkers	(EUR, AFR, AMR)	pTau181	ε2+	ILR1	EUR vs (AFR+AMR)	ε2+×ILR1	-0.0123818	-0.0578838	0.0331202	0.0232157	-0.533336	0.593851	FALSE	2384	0.990165	FALSE
Plasma Biomarkers	(EUR, AFR, AMR)	pTau181	ε2+	ILR2	AFR vs AMR	ε2+×ILR2	-0.00659942	-0.066666	0.0534672	0.0306468	-0.215338	0.829522	FALSE	2384	0.990165	FALSE
Plasma Biomarkers	(EUR, AFR, AMR)	pTau181	ε4+	ILR1	EUR vs (AFR+AMR)	ε4+×ILR1	0.0451571	0.0131661	0.0771481	0.0163222	2.7666	0.00570837	TRUE	2384	0.137001	FALSE
Plasma Biomarkers	(EUR, AFR, AMR)	pTau181	ε4+	ILR2	AFR vs AMR	ε4+×ILR2	-0.0118411	-0.0504047	0.0267225	0.0196757	-0.601815	0.547355	FALSE	2384	0.990165	FALSE
Plasma Biomarkers	(EUR, AFR, AMR)	pTau217	ε2+	ILR1	EUR vs (AFR+AMR)	ε2+×ILR1	-0.0112545	-0.0593578	0.0368487	0.0245429	-0.458565	0.646597	FALSE	1975	0.990165	FALSE
Plasma Biomarkers	(EUR, AFR, AMR)	pTau217	ε2+	ILR2	AFR vs AMR	ε2+×ILR2	0.00323268	-0.061038	0.0675034	0.0327918	0.0985821	0.92148	FALSE	1975	0.990165	FALSE
Plasma Biomarkers	(EUR, AFR, AMR)	pTau217	ε4+	ILR1	EUR vs (AFR+AMR)	ε4+×ILR1	0.0376734	0.00314757	0.0721993	0.0176156	2.13865	0.0325876	TRUE	1975	0.362595	FALSE
Plasma Biomarkers	(EUR, AFR, AMR)	pTau217	ε4+	ILR2	AFR vs AMR	ε4+×ILR2	-0.0582584	-0.0991829	-0.0173339	0.0208802	-2.79012	0.0053198	TRUE	1975	0.137001	FALSE
Plasma Biomarkers	(EUR, AFR, AMR)	Total Tau	ε2+	ILR1	EUR vs (AFR+AMR)	ε2+×ILR1	0.000414415	-0.0493474	0.0501762	0.0253891	0.0163225	0.986978	FALSE	2389	0.990165	FALSE
Plasma Biomarkers	(EUR, AFR, AMR)	Total Tau	ε2+	ILR2	AFR vs AMR	ε2+×ILR2	-0.00108171	-0.0664398	0.0642764	0.0333466	-0.0324384	0.974125	FALSE	2389	0.990165	FALSE
Plasma Biomarkers	(EUR, AFR, AMR)	Total Tau	ε4+	ILR1	EUR vs (AFR+AMR)	ε4+×ILR1	0.0301738	-0.0042008	0.0645484	0.0175384	1.72044	0.085482	FALSE	2389	0.683856	FALSE
Plasma Biomarkers	(EUR, AFR, AMR)	Total Tau	ε4+	ILR2	AFR vs AMR	ε4+×ILR2	0.000809176	-0.0408094	0.0424278	0.0212344	0.0381069	0.969606	FALSE	2389	0.990165	FALSE
Cognitive Function	(AFR, EUR, AMR)	CDR-SB	ε2+	ILR1	AFR vs (EUR+AMR)	ε2+×ILR1	0.00757875	-0.074252	0.0894095	0.0417512	0.181522	0.855972	FALSE	2733	NA	NA
Cognitive Function	(AFR, EUR, AMR)	CDR-SB	ε2+	ILR2	EUR vs AMR	ε2+×ILR2	-0.0301061	-0.116325	0.0561127	0.04399	-0.684384	0.493791	FALSE	2733	NA	NA
Cognitive Function	(AFR, EUR, AMR)	CDR-SB	ε4+	ILR1	AFR vs (EUR+AMR)	ε4+×ILR1	-0.01717	-0.0705606	0.0362205	0.0272406	-0.630311	0.528544	FALSE	2733	NA	NA
Cognitive Function	(AFR, EUR, AMR)	CDR-SB	ε4+	ILR2	EUR vs AMR	ε4+×ILR2	-0.037126	-0.0934633	0.0192113	0.0287441	-1.29161	0.196603	FALSE	2733	NA	NA
Cognitive Function	(AFR, EUR, AMR)	Exec. Function	ε2+	ILR1	AFR vs (EUR+AMR)	ε2+×ILR1	-0.0365513	-0.0810005	0.0078978	0.0226785	-1.61171	0.10714	FALSE	2731	NA	NA
Cognitive Function	(AFR, EUR, AMR)	Exec. Function	ε2+	ILR2	EUR vs AMR	ε2+×ILR2	0.0275345	-0.0192237	0.0742926	0.0238566	1.15416	0.248535	FALSE	2731	NA	NA
Cognitive Function	(AFR, EUR, AMR)	Exec. Function	ε4+	ILR1	AFR vs (EUR+AMR)	ε4+×ILR1	-0.00467091	-0.0336717	0.0243299	0.0147966	-0.315675	0.752274	FALSE	2731	NA	NA
Cognitive Function	(AFR, EUR, AMR)	Exec. Function	ε4+	ILR2	EUR vs AMR	ε4+×ILR2	-0.0140385	-0.0445535	0.0164765	0.0155692	-0.901686	0.367304	FALSE	2731	NA	NA
Cognitive Function	(AFR, EUR, AMR)	Episodic Memory	ε2+	ILR1	AFR vs (EUR+AMR)	ε2+×ILR1	0.0240027	-0.0220334	0.0700387	0.0234882	1.0219	0.306918	FALSE	2728	NA	NA
Cognitive Function	(AFR, EUR, AMR)	Episodic Memory	ε2+	ILR2	EUR vs AMR	ε2+×ILR2	0.0400282	-0.00840518	0.0884616	0.0247114	1.61983	0.105385	FALSE	2728	NA	NA
Cognitive Function	(AFR, EUR, AMR)	Episodic Memory	ε4+	ILR1	AFR vs (EUR+AMR)	ε4+×ILR1	0.0161896	-0.013857	0.0462361	0.0153302	1.05606	0.291035	FALSE	2728	NA	NA
Cognitive Function	(AFR, EUR, AMR)	Episodic Memory	ε4+	ILR2	EUR vs AMR	ε4+×ILR2	-0.00826214	-0.0399102	0.023386	0.0161473	-0.511674	0.608921	FALSE	2728	NA	NA
Cognitive Function	(AFR, EUR, AMR)	MMSE	ε2+	ILR1	AFR vs (EUR+AMR)	ε2+×ILR1	-0.0792342	-0.226905	0.0684363	0.0753435	-1.05164	0.293058	FALSE	2726	NA	NA
Cognitive Function	(AFR, EUR, AMR)	MMSE	ε2+	ILR2	EUR vs AMR	ε2+×ILR2	0.0173655	-0.138662	0.173393	0.0796072	0.21814	0.827336	FALSE	2726	NA	NA
Cognitive Function	(AFR, EUR, AMR)	MMSE	ε4+	ILR1	AFR vs (EUR+AMR)	ε4+×ILR1	0.0334362	-0.0629242	0.129797	0.0491644	0.680089	0.496506	FALSE	2726	NA	NA
Cognitive Function	(AFR, EUR, AMR)	MMSE	ε4+	ILR2	EUR vs AMR	ε4+×ILR2	0.0136557	-0.0880291	0.115341	0.051881	0.263213	0.792407	FALSE	2726	NA	NA
Cognitive Function	(AFR, EUR, AMR)	Verbal Ability	ε2+	ILR1	AFR vs (EUR+AMR)	ε2+×ILR1	-0.0103502	-0.0578514	0.0371509	0.0242357	-0.427066	0.669365	FALSE	2731	NA	NA
Cognitive Function	(AFR, EUR, AMR)	Verbal Ability	ε2+	ILR2	EUR vs AMR	ε2+×ILR2	-0.00421885	-0.0541875	0.0457498	0.0254947	-0.16548	0.868579	FALSE	2731	NA	NA
Cognitive Function	(AFR, EUR, AMR)	Verbal Ability	ε4+	ILR1	AFR vs (EUR+AMR)	ε4+×ILR1	-0.0263622	-0.0573543	0.00462988	0.0158126	-1.66717	0.0955965	FALSE	2731	NA	NA
Cognitive Function	(AFR, EUR, AMR)	Verbal Ability	ε4+	ILR2	EUR vs AMR	ε4+×ILR2	-0.0275497	-0.0601599	0.00506059	0.0166382	-1.65581	0.0978758	FALSE	2731	NA	NA
Imaging	(AFR, EUR, AMR)	Cort. Thick.	ε2+	ILR1	AFR vs (EUR+AMR)	ε2+×ILR1	0.00339895	-0.0580217	0.0648196	0.0313377	0.108462	0.91364	FALSE	2042	NA	NA
Imaging	(AFR, EUR, AMR)	Cort. Thick.	ε2+	ILR2	EUR vs AMR	ε2+×ILR2	0.00253625	-0.0585486	0.0636211	0.0311663	0.0813779	0.935149	FALSE	2042	NA	NA
Imaging	(AFR, EUR, AMR)	Cort. Thick.	ε4+	ILR1	AFR vs (EUR+AMR)	ε4+×ILR1	0.00693332	-0.0333814	0.0472481	0.0205691	0.337074	0.736096	FALSE	2042	NA	NA
Imaging	(AFR, EUR, AMR)	Cort. Thick.	ε4+	ILR2	EUR vs AMR	ε4+×ILR2	-0.00186473	-0.0417734	0.038044	0.020362	-0.0915793	0.927041	FALSE	2042	NA	NA
Imaging	(AFR, EUR, AMR)	Hippo. Vol.	ε2+	ILR1	AFR vs (EUR+AMR)	ε2+×ILR1	-0.0206423	-0.0674195	0.0261348	0.0238663	-0.864914	0.387165	FALSE	2633	NA	NA
Imaging	(AFR, EUR, AMR)	Hippo. Vol.	ε2+	ILR2	EUR vs AMR	ε2+×ILR2	0.0105095	-0.038699	0.0597179	0.0251068	0.418591	0.67555	FALSE	2633	NA	NA
Imaging	(AFR, EUR, AMR)	Hippo. Vol.	ε4+	ILR1	AFR vs (EUR+AMR)	ε4+×ILR1	0.00255075	-0.0281135	0.033215	0.0156453	0.163036	0.870503	FALSE	2633	NA	NA
Imaging	(AFR, EUR, AMR)	Hippo. Vol.	ε4+	ILR2	EUR vs AMR	ε4+×ILR2	-0.00394617	-0.0361891	0.0282967	0.0164508	-0.239878	0.810444	FALSE	2633	NA	NA
Plasma Biomarkers	(AFR, EUR, AMR)	Aβ42/Aβ40	ε2+	ILR1	AFR vs (EUR+AMR)	ε2+×ILR1	-0.0396578	-0.0995324	0.0202167	0.0305488	-1.29818	0.194355	FALSE	2324	NA	NA
Plasma Biomarkers	(AFR, EUR, AMR)	Aβ42/Aβ40	ε2+	ILR2	EUR vs AMR	ε2+×ILR2	-0.034822	-0.0969832	0.0273392	0.0317155	-1.09795	0.272341	FALSE	2324	NA	NA
Plasma Biomarkers	(AFR, EUR, AMR)	Aβ42/Aβ40	ε4+	ILR1	AFR vs (EUR+AMR)	ε4+×ILR1	-0.0190328	-0.0580187	0.019953	0.0198911	-0.956852	0.338742	FALSE	2324	NA	NA
Plasma Biomarkers	(AFR, EUR, AMR)	Aβ42/Aβ40	ε4+	ILR2	EUR vs AMR	ε4+×ILR2	-0.0304043	-0.0712216	0.0104129	0.0208255	-1.45996	0.144438	FALSE	2324	NA	NA
Plasma Biomarkers	(AFR, EUR, AMR)	NfL	ε2+	ILR1	AFR vs (EUR+AMR)	ε2+×ILR1	-0.00170931	-0.0473841	0.0439655	0.0233039	-0.0733487	0.941535	FALSE	2424	NA	NA
Plasma Biomarkers	(AFR, EUR, AMR)	NfL	ε2+	ILR2	EUR vs AMR	ε2+×ILR2	-0.00141033	-0.0492374	0.0464168	0.024402	-0.0577957	0.953916	FALSE	2424	NA	NA
Plasma Biomarkers	(AFR, EUR, AMR)	NfL	ε4+	ILR1	AFR vs (EUR+AMR)	ε4+×ILR1	-0.0173753	-0.0474762	0.0127256	0.0153579	-1.13136	0.258017	FALSE	2424	NA	NA
Plasma Biomarkers	(AFR, EUR, AMR)	NfL	ε4+	ILR2	EUR vs AMR	ε4+×ILR2	-0.00983019	-0.041144	0.0214836	0.0159767	-0.615281	0.538427	FALSE	2424	NA	NA
Plasma Biomarkers	(AFR, EUR, AMR)	pTau181	ε2+	ILR1	AFR vs (EUR+AMR)	ε2+×ILR1	0.000475626	-0.0514437	0.0523949	0.0264899	0.017955	0.985676	FALSE	2384	NA	NA
Plasma Biomarkers	(AFR, EUR, AMR)	pTau181	ε2+	ILR2	EUR vs AMR	ε2+×ILR2	-0.0140226	-0.0686378	0.0405925	0.0278654	-0.503228	0.61485	FALSE	2384	NA	NA
Plasma Biomarkers	(AFR, EUR, AMR)	pTau181	ε4+	ILR1	AFR vs (EUR+AMR)	ε4+×ILR1	-0.0328332	-0.0673744	0.00170787	0.0176233	-1.86305	0.0625782	FALSE	2384	NA	NA
Plasma Biomarkers	(AFR, EUR, AMR)	pTau181	ε4+	ILR2	EUR vs AMR	ε4+×ILR2	0.0331866	-0.00311056	0.0694838	0.0185193	1.792	0.0732603	FALSE	2384	NA	NA
Plasma Biomarkers	(AFR, EUR, AMR)	pTau217	ε2+	ILR1	AFR vs (EUR+AMR)	ε2+×ILR1	0.00842685	-0.0470388	0.0638925	0.0282993	0.297776	0.765906	FALSE	1975	NA	NA
Plasma Biomarkers	(AFR, EUR, AMR)	pTau217	ε2+	ILR2	EUR vs AMR	ε2+×ILR2	-0.00813037	-0.0661667	0.0499059	0.0296109	-0.274574	0.783673	FALSE	1975	NA	NA
Plasma Biomarkers	(AFR, EUR, AMR)	pTau217	ε4+	ILR1	AFR vs (EUR+AMR)	ε4+×ILR1	-0.06929	-0.106444	-0.0321364	0.0189563	-3.65526	0.000263682	TRUE	1975	NA	NA
Plasma Biomarkers	(AFR, EUR, AMR)	pTau217	ε4+	ILR2	EUR vs AMR	ε4+×ILR2	0.00349695	-0.0350577	0.0420516	0.0196711	0.177771	0.858921	FALSE	1975	NA	NA
Plasma Biomarkers	(AFR, EUR, AMR)	Total Tau	ε2+	ILR1	AFR vs (EUR+AMR)	ε2+×ILR1	-0.001144	-0.0578392	0.0555512	0.0289267	-0.0395481	0.968457	FALSE	2389	NA	NA
Plasma Biomarkers	(AFR, EUR, AMR)	Total Tau	ε2+	ILR2	EUR vs AMR	ε2+×ILR2	-0.000181961	-0.0596258	0.0592619	0.0303291	-0.00599955	0.995214	FALSE	2389	NA	NA
Plasma Biomarkers	(AFR, EUR, AMR)	Total Tau	ε4+	ILR1	AFR vs (EUR+AMR)	ε4+×ILR1	-0.0143861	-0.051722	0.0229497	0.0190493	-0.755207	0.4502	FALSE	2389	NA	NA
Plasma Biomarkers	(AFR, EUR, AMR)	Total Tau	ε4+	ILR2	EUR vs AMR	ε4+×ILR2	0.0265359	-0.0124481	0.0655198	0.0198902	1.33412	0.182292	FALSE	2389	NA	NA
Cognitive Function	(AMR, AFR, EUR)	CDR-SB	ε2+	ILR1	AMR vs (AFR+EUR)	ε2+×ILR1	0.0222832	-0.0740904	0.118657	0.0491711	0.453177	0.650457	FALSE	2733	NA	NA
Cognitive Function	(AMR, AFR, EUR)	CDR-SB	ε2+	ILR2	AFR vs EUR	ε2+×ILR2	0.0216164	-0.0479686	0.0912015	0.0355032	0.608858	0.54267	FALSE	2733	NA	NA
Cognitive Function	(AMR, AFR, EUR)	CDR-SB	ε4+	ILR1	AMR vs (AFR+EUR)	ε4+×ILR1	0.0407371	-0.0201015	0.101576	0.0310407	1.31238	0.189504	FALSE	2733	NA	NA
Cognitive Function	(AMR, AFR, EUR)	CDR-SB	ε4+	ILR2	AFR vs EUR	ε4+×ILR2	0.00369333	-0.0445053	0.0518919	0.0245916	0.150187	0.880628	FALSE	2733	NA	NA
Cognitive Function	(AMR, AFR, EUR)	Exec. Function	ε2+	ILR1	AMR vs (AFR+EUR)	ε2+×ILR1	-0.00556987	-0.05787	0.0467302	0.0266842	-0.208733	0.834672	FALSE	2731	NA	NA
Cognitive Function	(AMR, AFR, EUR)	Exec. Function	ε2+	ILR2	AFR vs EUR	ε2+×ILR2	-0.0454216	-0.0831939	-0.00764927	0.019272	-2.35688	0.0184999	TRUE	2731	NA	NA
Cognitive Function	(AMR, AFR, EUR)	Exec. Function	ε4+	ILR1	AMR vs (AFR+EUR)	ε4+×ILR1	0.0144932	-0.018499	0.0474853	0.016833	0.860994	0.389317	FALSE	2731	NA	NA
Cognitive Function	(AMR, AFR, EUR)	Exec. Function	ε4+	ILR2	AFR vs EUR	ε4+×ILR2	0.00297412	-0.0231741	0.0291223	0.0133412	0.222928	0.823608	FALSE	2731	NA	NA
Cognitive Function	(AMR, AFR, EUR)	Episodic Memory	ε2+	ILR1	AMR vs (AFR+EUR)	ε2+×ILR1	-0.0466668	-0.100842	0.00750811	0.0276408	-1.68833	0.0914622	FALSE	2728	NA	NA
Cognitive Function	(AMR, AFR, EUR)	Episodic Memory	ε2+	ILR2	AFR vs EUR	ε2+×ILR2	0.000772795	-0.0383449	0.0398904	0.0199584	0.0387204	0.969116	FALSE	2728	NA	NA
Cognitive Function	(AMR, AFR, EUR)	Episodic Memory	ε4+	ILR1	AMR vs (AFR+EUR)	ε4+×ILR1	-0.000939567	-0.0351605	0.0332814	0.01746	-0.0538126	0.957088	FALSE	2728	NA	NA
Cognitive Function	(AMR, AFR, EUR)	Episodic Memory	ε4+	ILR2	AFR vs EUR	ε4+×ILR2	0.0181517	-0.00892834	0.0452316	0.0138166	1.31376	0.189038	FALSE	2728	NA	NA
Cognitive Function	(AMR, AFR, EUR)	MMSE	ε2+	ILR1	AMR vs (AFR+EUR)	ε2+×ILR1	0.0245781	-0.149862	0.199019	0.0890019	0.276153	0.782452	FALSE	2726	NA	NA
Cognitive Function	(AMR, AFR, EUR)	MMSE	ε2+	ILR2	AFR vs EUR	ε2+×ILR2	-0.0773016	-0.202687	0.0480841	0.0639735	-1.20834	0.227022	FALSE	2726	NA	NA
Cognitive Function	(AMR, AFR, EUR)	MMSE	ε4+	ILR1	AMR vs (AFR+EUR)	ε4+×ILR1	-0.0285443	-0.138354	0.0812658	0.0560266	-0.509478	0.610459	FALSE	2726	NA	NA
Cognitive Function	(AMR, AFR, EUR)	MMSE	ε4+	ILR2	AFR vs EUR	ε4+×ILR2	0.0221287	-0.0648591	0.109116	0.0443823	0.498593	0.618107	FALSE	2726	NA	NA
Cognitive Function	(AMR, AFR, EUR)	Verbal Ability	ε2+	ILR1	AMR vs (AFR+EUR)	ε2+×ILR1	0.00882876	-0.0470624	0.0647199	0.0285164	0.309602	0.756887	FALSE	2731	NA	NA
Cognitive Function	(AMR, AFR, EUR)	Verbal Ability	ε2+	ILR2	AFR vs EUR	ε2+×ILR2	-0.00685415	-0.04722	0.0335117	0.0205952	-0.332803	0.739309	FALSE	2731	NA	NA
Cognitive Function	(AMR, AFR, EUR)	Verbal Ability	ε4+	ILR1	AMR vs (AFR+EUR)	ε4+×ILR1	0.0370398	0.00178232	0.0722973	0.0179888	2.05904	0.0395851	TRUE	2731	NA	NA
Cognitive Function	(AMR, AFR, EUR)	Verbal Ability	ε4+	ILR2	AFR vs EUR	ε4+×ILR2	-0.00905549	-0.0369991	0.0188881	0.0142572	-0.635151	0.525383	FALSE	2731	NA	NA
Imaging	(AMR, AFR, EUR)	Cort. Thick.	ε2+	ILR1	AMR vs (AFR+EUR)	ε2+×ILR1	-0.00389593	-0.0729676	0.0651757	0.0352413	-0.11055	0.911984	FALSE	2042	NA	NA
Imaging	(AMR, AFR, EUR)	Cort. Thick.	ε2+	ILR2	AFR vs EUR	ε2+×ILR2	0.00167545	-0.0506023	0.0539532	0.0266728	0.062815	0.94992	FALSE	2042	NA	NA
Imaging	(AMR, AFR, EUR)	Cort. Thick.	ε4+	ILR1	AMR vs (AFR+EUR)	ε4+×ILR1	-0.00185175	-0.0453154	0.0416118	0.0221757	-0.0835037	0.933459	FALSE	2042	NA	NA
Imaging	(AMR, AFR, EUR)	Cort. Thick.	ε4+	ILR2	AFR vs EUR	ε4+×ILR2	0.0069368	-0.0295172	0.0433908	0.0185993	0.372959	0.709218	FALSE	2042	NA	NA
Imaging	(AMR, AFR, EUR)	Hippo. Vol.	ε2+	ILR1	AMR vs (AFR+EUR)	ε2+×ILR1	0.00121969	-0.0539487	0.0563881	0.0281477	0.0433318	0.96544	FALSE	2633	NA	NA
Imaging	(AMR, AFR, EUR)	Hippo. Vol.	ε2+	ILR2	AFR vs EUR	ε2+×ILR2	-0.0231315	-0.0627045	0.0164415	0.0201907	-1.14565	0.252043	FALSE	2633	NA	NA
Imaging	(AMR, AFR, EUR)	Hippo. Vol.	ε4+	ILR1	AMR vs (AFR+EUR)	ε4+×ILR1	0.00214211	-0.0328422	0.0371265	0.0178495	0.12001	0.904485	FALSE	2633	NA	NA
Imaging	(AMR, AFR, EUR)	Hippo. Vol.	ε4+	ILR2	AFR vs EUR	ε4+×ILR2	0.0041821	-0.0233133	0.0316775	0.0140285	0.298114	0.76564	FALSE	2633	NA	NA
Plasma Biomarkers	(AMR, AFR, EUR)	Aβ42/Aβ40	ε2+	ILR1	AMR vs (AFR+EUR)	ε2+×ILR1	0.0499857	-0.0201106	0.120082	0.035764	1.39765	0.162352	FALSE	2324	NA	NA
Plasma Biomarkers	(AMR, AFR, EUR)	Aβ42/Aβ40	ε2+	ILR2	AFR vs EUR	ε2+×ILR2	-0.0169337	-0.0672874	0.03342	0.0256911	-0.659126	0.509881	FALSE	2324	NA	NA
Plasma Biomarkers	(AMR, AFR, EUR)	Aβ42/Aβ40	ε4+	ILR1	AMR vs (AFR+EUR)	ε4+×ILR1	0.0358473	-0.00843776	0.0801325	0.0225949	1.58653	0.112757	FALSE	2324	NA	NA
Plasma Biomarkers	(AMR, AFR, EUR)	Aβ42/Aβ40	ε4+	ILR2	AFR vs EUR	ε4+×ILR2	-0.00128075	-0.0362775	0.033716	0.0178558	-0.0717275	0.942825	FALSE	2324	NA	NA
Plasma Biomarkers	(AMR, AFR, EUR)	NfL	ε2+	ILR1	AMR vs (AFR+EUR)	ε2+×ILR1	0.00207604	-0.0515819	0.055734	0.027377	0.0758314	0.939559	FALSE	2424	NA	NA
Plasma Biomarkers	(AMR, AFR, EUR)	NfL	ε2+	ILR2	AFR vs EUR	ε2+×ILR2	-0.00077514	-0.0394332	0.0378829	0.0197238	-0.0392996	0.968655	FALSE	2424	NA	NA
Plasma Biomarkers	(AMR, AFR, EUR)	NfL	ε4+	ILR1	AMR vs (AFR+EUR)	ε4+×ILR1	0.0172008	-0.0167814	0.051183	0.0173382	0.992079	0.321259	FALSE	2424	NA	NA
Plasma Biomarkers	(AMR, AFR, EUR)	NfL	ε4+	ILR2	AFR vs EUR	ε4+×ILR2	-0.0101323	-0.0371847	0.0169201	0.0138025	-0.734094	0.462963	FALSE	2424	NA	NA
Plasma Biomarkers	(AMR, AFR, EUR)	pTau181	ε2+	ILR1	AMR vs (AFR+EUR)	ε2+×ILR1	0.0119062	-0.0493441	0.0731564	0.0312507	0.380988	0.703246	FALSE	2384	NA	NA
Plasma Biomarkers	(AMR, AFR, EUR)	pTau181	ε2+	ILR2	AFR vs EUR	ε2+×ILR2	0.00742323	-0.0364725	0.0513189	0.0223962	0.331451	0.740333	FALSE	2384	NA	NA
Plasma Biomarkers	(AMR, AFR, EUR)	pTau181	ε4+	ILR1	AMR vs (AFR+EUR)	ε4+×ILR1	-0.0123238	-0.0516856	0.0270379	0.0200829	-0.613648	0.539506	FALSE	2384	NA	NA
Plasma Biomarkers	(AMR, AFR, EUR)	pTau181	ε4+	ILR2	AFR vs EUR	ε4+×ILR2	-0.0450277	-0.0760314	-0.0140241	0.0158185	-2.84653	0.00445787	TRUE	2384	NA	NA
Plasma Biomarkers	(AMR, AFR, EUR)	pTau217	ε2+	ILR1	AMR vs (AFR+EUR)	ε2+×ILR1	0.00282769	-0.0625681	0.0682235	0.0333658	0.084748	0.93247	FALSE	1975	NA	NA
Plasma Biomarkers	(AMR, AFR, EUR)	pTau217	ε2+	ILR2	AFR vs EUR	ε2+×ILR2	0.0113631	-0.0351991	0.0579252	0.0237567	0.47831	0.632483	FALSE	1975	NA	NA
Plasma Biomarkers	(AMR, AFR, EUR)	pTau217	ε4+	ILR1	AMR vs (AFR+EUR)	ε4+×ILR1	0.0316165	-0.00995095	0.073184	0.0212083	1.49076	0.136184	FALSE	1975	NA	NA
Plasma Biomarkers	(AMR, AFR, EUR)	pTau217	ε4+	ILR2	AFR vs EUR	ε4+×ILR2	-0.0617553	-0.0955044	-0.0280063	0.0172192	-3.58642	0.000343452	TRUE	1975	NA	NA
Plasma Biomarkers	(AMR, AFR, EUR)	Total Tau	ε2+	ILR1	AMR vs (AFR+EUR)	ε2+×ILR1	0.00072958	-0.0658384	0.0672976	0.0339639	0.0214811	0.982864	FALSE	2389	NA	NA
Plasma Biomarkers	(AMR, AFR, EUR)	Total Tau	ε2+	ILR2	AFR vs EUR	ε2+×ILR2	-0.000899749	-0.0490311	0.0472316	0.0245572	-0.0366388	0.970776	FALSE	2389	NA	NA
Plasma Biomarkers	(AMR, AFR, EUR)	Total Tau	ε4+	ILR1	AMR vs (AFR+EUR)	ε4+×ILR1	-0.0157877	-0.0581551	0.0265798	0.0216164	-0.730355	0.465246	FALSE	2389	NA	NA
Plasma Biomarkers	(AMR, AFR, EUR)	Total Tau	ε4+	ILR2	AFR vs EUR	ε4+×ILR2	-0.0257267	-0.0591739	0.00772059	0.0170652	-1.50755	0.131803	FALSE	2389	NA	NA

### Sheet: Table S7
Table S7: Meta-Analysis of APOE × Global Ancestry Proportion Interactions on Plasma Biomarkers Regression Results: (EUR, AFR, AMR)
Cohort	ILR_Parameterization	Outcome	Term	APOE Variant	ILR Description	Estimate	Std.Error	Statistic	LCI	UCI	P_value	Weight	I2	tau2	Replicated	N obs
HABS-HD	(EUR, AFR, AMR)	Aβ42/Aβ40	ε2+×ILR2	ε2+	AFR vs AMR	-0.0517618	0.0352524	-1.46832	-0.120855	0.0173317	0.142154	0.865062	NA	NA	NA	2324
Miami	(EUR, AFR, AMR)	Aβ42/Aβ40	ε2+×ILR2	ε2+	AFR vs AMR	0.0258769	0.0892576	0.289912	-0.149068	0.200822	0.77196	0.134938	NA	NA	NA	799
Pooled	(EUR, AFR, AMR)	Aβ42/Aβ40	ε2+×ILR2	ε2+	AFR vs AMR	-0.0412854	0.0327878	-1.25917	-0.105548	0.0229776	0.20797	NA	0	0	FALSE	3123
HABS-HD	(EUR, AFR, AMR)	Aβ42/Aβ40	ε2+×ILR1	ε2+	EUR vs (AFR+AMR)	-0.0103336	0.0263881	-0.391601	-0.0620532	0.041386	0.695389	0.975832	NA	NA	NA	2324
Miami	(EUR, AFR, AMR)	Aβ42/Aβ40	ε2+×ILR1	ε2+	EUR vs (AFR+AMR)	-0.17217	0.167679	-1.02678	-0.500821	0.156481	0.304838	0.0241675	NA	NA	NA	799
Pooled	(EUR, AFR, AMR)	Aβ42/Aβ40	ε2+×ILR1	ε2+	EUR vs (AFR+AMR)	-0.0142448	0.0260672	-0.546463	-0.0653356	0.0368461	0.584748	NA	0	0	FALSE	3123
HABS-HD	(EUR, AFR, AMR)	Aβ42/Aβ40	ε4+×ILR2	ε4+	AFR vs AMR	-0.0316929	0.0221699	-1.42955	-0.0751451	0.0117592	0.152982	0.917883	NA	NA	NA	2324
Miami	(EUR, AFR, AMR)	Aβ42/Aβ40	ε4+×ILR2	ε4+	AFR vs AMR	-0.120176	0.074121	-1.62135	-0.265453	0.025101	0.105342	0.0821167	NA	NA	NA	799
Pooled	(EUR, AFR, AMR)	Aβ42/Aβ40	ε4+×ILR2	ε4+	AFR vs AMR	-0.047667	0.0340333	-1.4006	-0.114371	0.0190371	0.161334	NA	23.5508	0.000921931	FALSE	3123
HABS-HD	(EUR, AFR, AMR)	Aβ42/Aβ40	ε4+×ILR1	ε4+	EUR vs (AFR+AMR)	-0.0168282	0.0183808	-0.915536	-0.0528539	0.0191974	0.360006	0.979959	NA	NA	NA	2324
Miami	(EUR, AFR, AMR)	Aβ42/Aβ40	ε4+×ILR1	ε4+	EUR vs (AFR+AMR)	-0.178532	0.128532	-1.38901	-0.430456	0.0733909	0.165223	0.0200406	NA	NA	NA	799
Pooled	(EUR, AFR, AMR)	Aβ42/Aβ40	ε4+×ILR1	ε4+	EUR vs (AFR+AMR)	-0.0476423	0.0635079	-0.750179	-0.172115	0.0768309	0.453147	NA	35.5275	0.00464491	FALSE	3123
HABS-HD	(EUR, AFR, AMR)	pTau181	ε2+×ILR2	ε2+	AFR vs AMR	-0.00654858	0.0306446	-0.213694	-0.066611	0.0535138	0.830804	0.880855	NA	NA	NA	2384
Miami	(EUR, AFR, AMR)	pTau181	ε2+×ILR2	ε2+	AFR vs AMR	-0.113144	0.0833237	-1.35788	-0.276458	0.0501705	0.174876	0.119145	NA	NA	NA	826
Pooled	(EUR, AFR, AMR)	pTau181	ε2+×ILR2	ε2+	AFR vs AMR	-0.0316849	0.0452502	-0.700215	-0.120374	0.0570039	0.483793	NA	30.6325	0.00174032	FALSE	3210
HABS-HD	(EUR, AFR, AMR)	pTau181	ε2+×ILR1	ε2+	EUR vs (AFR+AMR)	-0.012495	0.0232139	-0.538255	-0.0579933	0.0330033	0.590452	0.978646	NA	NA	NA	2384
Miami	(EUR, AFR, AMR)	pTau181	ε2+×ILR1	ε2+	EUR vs (AFR+AMR)	-0.132219	0.157154	-0.841333	-0.440241	0.175803	0.400408	0.0213535	NA	NA	NA	826
Pooled	(EUR, AFR, AMR)	pTau181	ε2+×ILR1	ε2+	EUR vs (AFR+AMR)	-0.0150515	0.0229647	-0.65542	-0.0600614	0.0299584	0.512197	NA	0	0	FALSE	3210
HABS-HD	(EUR, AFR, AMR)	pTau181	ε4+×ILR2	ε4+	AFR vs AMR	-0.0117719	0.0196743	-0.598338	-0.0503328	0.026789	0.549671	0.924589	NA	NA	NA	2384
Miami	(EUR, AFR, AMR)	pTau181	ε4+×ILR2	ε4+	AFR vs AMR	-0.0322033	0.0688899	-0.467461	-0.167227	0.102821	0.640295	0.0754114	NA	NA	NA	826
Pooled	(EUR, AFR, AMR)	pTau181	ε4+×ILR2	ε4+	AFR vs AMR	-0.0133127	0.0189179	-0.703705	-0.0503911	0.0237658	0.481616	NA	0	0	FALSE	3210
HABS-HD	(EUR, AFR, AMR)	pTau181	ε4+×ILR1	ε4+	EUR vs (AFR+AMR)	0.0451446	0.0163212	2.76601	0.0131557	0.0771335	0.00571864	0.981739	NA	NA	NA	2384
Miami	(EUR, AFR, AMR)	pTau181	ε4+×ILR1	ε4+	EUR vs (AFR+AMR)	0.0774384	0.11967	0.647098	-0.157115	0.311992	0.517751	0.0182611	NA	NA	NA	826
Pooled	(EUR, AFR, AMR)	pTau181	ε4+×ILR1	ε4+	EUR vs (AFR+AMR)	0.0457343	0.0161715	2.82808	0.0140388	0.0774298	0.00468274	NA	0	0	FALSE	3210
HABS-HD	(EUR, AFR, AMR)	Total Tau	ε2+×ILR2	ε2+	AFR vs AMR	-0.00105181	0.0333458	-0.0315425	-0.0664085	0.0643048	0.97484	0.880051	NA	NA	NA	2389
Miami	(EUR, AFR, AMR)	Total Tau	ε2+×ILR2	ε2+	AFR vs AMR	0.0310591	0.0903229	0.343867	-0.145974	0.208092	0.731036	0.119949	NA	NA	NA	817
Pooled	(EUR, AFR, AMR)	Total Tau	ε2+×ILR2	ε2+	AFR vs AMR	0.00279985	0.0312821	0.0895032	-0.0585119	0.0641116	0.928682	NA	0	0	FALSE	3206
HABS-HD	(EUR, AFR, AMR)	Total Tau	ε2+×ILR1	ε2+	EUR vs (AFR+AMR)	0.000332056	0.0253882	0.0130791	-0.049428	0.0500921	0.989566	0.978022	NA	NA		2389
Miami	(EUR, AFR, AMR)	Total Tau	ε2+×ILR1	ε2+	EUR vs (AFR+AMR)	-0.192772	0.16936	-1.13824	-0.524718	0.139174	0.255359	0.0219782	NA	NA		817
Pooled	(EUR, AFR, AMR)	Total Tau	ε2+×ILR1	ε2+	EUR vs (AFR+AMR)	-0.0236212	0.063653	-0.371092	-0.148379	0.101137	0.710569	NA	21.3515	0.0039809	FALSE	3206
HABS-HD	(EUR, AFR, AMR)	Total Tau	ε4+×ILR2	ε4+	AFR vs AMR	0.000848859	0.021234	0.0399765	-0.040769	0.0424667	0.968115	0.926075	NA	NA	NA	2389
Miami	(EUR, AFR, AMR)	Total Tau	ε4+×ILR2	ε4+	AFR vs AMR	0.0505674	0.0751552	0.672839	-0.0967369	0.197872	0.501243	0.0739249	NA	NA	NA	817
Pooled	(EUR, AFR, AMR)	Total Tau	ε4+×ILR2	ε4+	AFR vs AMR	0.00452429	0.020434	0.221409	-0.0355257	0.0445743	0.824774	NA	0	0	FALSE	3206
HABS-HD	(EUR, AFR, AMR)	Total Tau	ε4+×ILR1	ε4+	EUR vs (AFR+AMR)	0.0301924	0.017538	1.72154	-0.00418157	0.0645663	0.0852839	0.982321	NA	NA	NA	2389
Miami	(EUR, AFR, AMR)	Total Tau	ε4+×ILR1	ε4+	EUR vs (AFR+AMR)	0.0881709	0.13073	0.674448	-0.168061	0.344403	0.50022	0.0176792	NA	NA	NA	817
Pooled	(EUR, AFR, AMR)	Total Tau	ε4+×ILR1	ε4+	EUR vs (AFR+AMR)	0.0312174	0.0173823	1.79593	-0.00285135	0.0652861	0.0725062		0	0	FALSE	3206

### Sheet: Table S8
Table S8: APOE Main Effects on AD Endophenotypes at the APOE Locus
outcome	local_ancestry_pattern	model	predictors	model_equation	term	estimate	std.error	statistic	p.value	n_obs	conf.low	conf.high	sig	outcome_category	outcome_label	sig_label	ancestry_sig	facet_label	P_FDR	sig_fdr
ab42_ab40	EUR/EUR	main	age + sex + pc1 + pc2 + pc3 + apoe_group + i_bmi + eGFR	ab42_ab40 ~ age + sex + pc1 + pc2 + pc3 + apoe_group + i_bmi + eGFR	apoe_groupe4+	-0.504701	0.0789334	-6.39401	2.93075e-10	718	-0.659408	-0.349995	TRUE	Plasma Biomarkers	Aβ42/Aβ40	Sig.	EUR/EUR Sig.	ε4+	3.5169e-09	TRUE
ab42_ab40	AFR/AFR	main	age + sex + pc1 + pc2 + pc3 + apoe_group + i_bmi + eGFR	ab42_ab40 ~ age + sex + pc1 + pc2 + pc3 + apoe_group + i_bmi + eGFR	apoe_groupe4+	-0.507538	0.131627	-3.85587	0.000144575	276	-0.765523	-0.249553	TRUE	Plasma Biomarkers	Aβ42/Aβ40	Sig.	AFR/AFR Sig.	ε4+	0.000603364	TRUE
ab42_ab40	AMR/AMR	main	age + sex + pc1 + pc2 + pc3 + apoe_group + i_bmi + eGFR	ab42_ab40 ~ age + sex + pc1 + pc2 + pc3 + apoe_group + i_bmi + eGFR	apoe_groupe4+	-0.0244579	0.213391	-0.114616	0.908928	138	-0.442696	0.39378	FALSE	Plasma Biomarkers	Aβ42/Aβ40	Non.Sig.	AMR/AMR Non.Sig.	ε4+	0.908928	FALSE
tau	EUR/EUR	main	age + sex + pc1 + pc2 + pc3 + apoe_group + i_bmi + eGFR	tau ~ age + sex + pc1 + pc2 + pc3 + apoe_group + i_bmi + eGFR	apoe_groupe4+	0.0711857	0.0779475	0.913253	0.361414	732	-0.0815885	0.22396	FALSE	Plasma Biomarkers	Total Tau	Non.Sig.	EUR/EUR Non.Sig.	ε4+	0.433697	FALSE
tau	AFR/AFR	main	age + sex + pc1 + pc2 + pc3 + apoe_group + i_bmi + eGFR	tau ~ age + sex + pc1 + pc2 + pc3 + apoe_group + i_bmi + eGFR	apoe_groupe4+	-0.0756389	0.118496	-0.638325	0.523789	286	-0.307886	0.156609	FALSE	Plasma Biomarkers	Total Tau	Non.Sig.	AFR/AFR Non.Sig.	ε4+	0.598616	FALSE
tau	AMR/AMR	main	age + sex + pc1 + pc2 + pc3 + apoe_group + i_bmi + eGFR	tau ~ age + sex + pc1 + pc2 + pc3 + apoe_group + i_bmi + eGFR	apoe_groupe4+	-0.163719	0.204579	-0.80027	0.425014	139	-0.564687	0.237249	FALSE	Plasma Biomarkers	Total Tau	Non.Sig.	AMR/AMR Non.Sig.	ε4+	0.497578	FALSE
ptau181	EUR/EUR	main	age + sex + pc1 + pc2 + pc3 + apoe_group + i_bmi + eGFR	ptau181 ~ age + sex + pc1 + pc2 + pc3 + apoe_group + i_bmi + eGFR	apoe_groupe4+	0.379803	0.0717982	5.28987	1.62703e-07	727	0.239081	0.520525	TRUE	Plasma Biomarkers	pTau181	Sig.	EUR/EUR Sig.	ε4+	1.30162e-06	TRUE
ptau181	AFR/AFR	main	age + sex + pc1 + pc2 + pc3 + apoe_group + i_bmi + eGFR	ptau181 ~ age + sex + pc1 + pc2 + pc3 + apoe_group + i_bmi + eGFR	apoe_groupe4+	0.18579	0.11505	1.61486	0.107471	288	-0.0397044	0.411285	FALSE	Plasma Biomarkers	pTau181	Non.Sig.	AFR/AFR Non.Sig.	ε4+	0.184237	FALSE
ptau181	AMR/AMR	main	age + sex + pc1 + pc2 + pc3 + apoe_group + i_bmi + eGFR	ptau181 ~ age + sex + pc1 + pc2 + pc3 + apoe_group + i_bmi + eGFR	apoe_groupe4+	0.294073	0.210255	1.39865	0.164354	136	-0.118018	0.706165	FALSE	Plasma Biomarkers	pTau181	Non.Sig.	AMR/AMR Non.Sig.	ε4+	0.249646	FALSE
ptau217	EUR/EUR	main	age + sex + pc1 + pc2 + pc3 + apoe_group + i_bmi + eGFR	ptau217 ~ age + sex + pc1 + pc2 + pc3 + apoe_group + i_bmi + eGFR	apoe_groupe4+	0.596595	0.0826656	7.21698	1.68845e-12	584	0.434574	0.758617	TRUE	Plasma Biomarkers	pTau217	Sig.	EUR/EUR Sig.	ε4+	2.70152e-11	TRUE
ptau217	AFR/AFR	main	age + sex + pc1 + pc2 + pc3 + apoe_group + i_bmi + eGFR	ptau217 ~ age + sex + pc1 + pc2 + pc3 + apoe_group + i_bmi + eGFR	apoe_groupe4+	0.202826	0.11401	1.77901	0.0766375	226	-0.0206303	0.426282	FALSE	Plasma Biomarkers	pTau217	Non.Sig.	AFR/AFR Non.Sig.	ε4+	0.13968	FALSE
ptau217	AMR/AMR	main	age + sex + pc1 + pc2 + pc3 + apoe_group + i_bmi + eGFR	ptau217 ~ age + sex + pc1 + pc2 + pc3 + apoe_group + i_bmi + eGFR	apoe_groupe4+	0.919672	0.214233	4.29286	3.9417e-05	114	0.499783	1.33956	TRUE	Plasma Biomarkers	pTau217	Sig.	AMR/AMR Sig.	ε4+	0.000236502	TRUE
nfl	EUR/EUR	main	age + sex + pc1 + pc2 + pc3 + apoe_group + i_bmi + eGFR	nfl ~ age + sex + pc1 + pc2 + pc3 + apoe_group + i_bmi + eGFR	apoe_groupe4+	0.0592625	0.0545319	1.08675	0.277504	742	-0.047618	0.166143	FALSE	Plasma Biomarkers	NfL	Non.Sig.	EUR/EUR Non.Sig.	ε4+	0.360006	FALSE
nfl	AFR/AFR	main	age + sex + pc1 + pc2 + pc3 + apoe_group + i_bmi + eGFR	nfl ~ age + sex + pc1 + pc2 + pc3 + apoe_group + i_bmi + eGFR	apoe_groupe4+	0.0500491	0.103261	0.484685	0.628275	292	-0.152339	0.252437	FALSE	Plasma Biomarkers	NfL	Non.Sig.	AFR/AFR Non.Sig.	ε4+	0.67016	FALSE
nfl	AMR/AMR	main	age + sex + pc1 + pc2 + pc3 + apoe_group + i_bmi + eGFR	nfl ~ age + sex + pc1 + pc2 + pc3 + apoe_group + i_bmi + eGFR	apoe_groupe4+	0.187269	0.17646	1.06126	0.290541	139	-0.158586	0.533123	FALSE	Plasma Biomarkers	NfL	Non.Sig.	AMR/AMR Non.Sig.	ε4+	0.366999	FALSE
ef	EUR/EUR	main	age + sex + pc1 + pc2 + pc3 + apoe_group	ef ~ age + sex + pc1 + pc2 + pc3 + apoe_group	apoe_groupe4+	-0.157523	0.0600674	-2.62244	0.0088912	832	-0.275253	-0.0397933	TRUE	Cognitive Function	Exec. Function	Sig.	EUR/EUR Sig.	ε4+	0.0237099	TRUE
ef	AFR/AFR	main	age + sex + pc1 + pc2 + pc3 + apoe_group	ef ~ age + sex + pc1 + pc2 + pc3 + apoe_group	apoe_groupe4+	-0.149889	0.0964568	-1.55395	0.121147	340	-0.33894	0.0391631	FALSE	Cognitive Function	Exec. Function	Non.Sig.	AFR/AFR Non.Sig.	ε4+	0.200519	FALSE
ef	AMR/AMR	main	age + sex + pc1 + pc2 + pc3 + apoe_group	ef ~ age + sex + pc1 + pc2 + pc3 + apoe_group	apoe_groupe4+	0.0974842	0.158315	0.615761	0.538998	155	-0.212808	0.407776	FALSE	Cognitive Function	Exec. Function	Non.Sig.	AMR/AMR Non.Sig.	ε4+	0.601672	FALSE
em	EUR/EUR	main	age + sex + pc1 + pc2 + pc3 + apoe_group	em ~ age + sex + pc1 + pc2 + pc3 + apoe_group	apoe_groupe4+	-0.257511	0.0655747	-3.92698	9.3204e-05	832	-0.386035	-0.128987	TRUE	Cognitive Function	Episodic Memory	Sig.	EUR/EUR Sig.	ε4+	0.000447379	TRUE
em	AFR/AFR	main	age + sex + pc1 + pc2 + pc3 + apoe_group	em ~ age + sex + pc1 + pc2 + pc3 + apoe_group	apoe_groupe4+	-0.11419	0.0896624	-1.27356	0.203709	340	-0.289925	0.061545	FALSE	Cognitive Function	Episodic Memory	Non.Sig.	AFR/AFR Non.Sig.	ε4+	0.296304	FALSE
em	AMR/AMR	main	age + sex + pc1 + pc2 + pc3 + apoe_group	em ~ age + sex + pc1 + pc2 + pc3 + apoe_group	apoe_groupe4+	-0.0899996	0.160509	-0.560715	0.575839	155	-0.404591	0.224591	FALSE	Cognitive Function	Episodic Memory	Non.Sig.	AMR/AMR Non.Sig.	ε4+	0.628188	FALSE
va	EUR/EUR	main	age + sex + pc1 + pc2 + pc3 + apoe_group	va ~ age + sex + pc1 + pc2 + pc3 + apoe_group	apoe_groupe4+	-0.117333	0.06662	-1.76123	0.07857	832	-0.247906	0.0132397	FALSE	Cognitive Function	Verbal Ability	Non.Sig.	EUR/EUR Non.Sig.	ε4+	0.13968	FALSE
va	AFR/AFR	main	age + sex + pc1 + pc2 + pc3 + apoe_group	va ~ age + sex + pc1 + pc2 + pc3 + apoe_group	apoe_groupe4+	-0.206732	0.0893758	-2.31307	0.0213279	340	-0.381906	-0.0315588	TRUE	Cognitive Function	Verbal Ability	Sig.	AFR/AFR Sig.	ε4+	0.0445104	TRUE
va	AMR/AMR	main	age + sex + pc1 + pc2 + pc3 + apoe_group	va ~ age + sex + pc1 + pc2 + pc3 + apoe_group	apoe_groupe4+	0.195818	0.165979	1.17978	0.23998	155	-0.129494	0.52113	FALSE	Cognitive Function	Verbal Ability	Non.Sig.	AMR/AMR Non.Sig.	ε4+	0.319974	FALSE
mmse_total	EUR/EUR	main	age + sex + pc1 + pc2 + pc3 + apoe_group + interview_language + id_education	mmse_total ~ age + sex + pc1 + pc2 + pc3 + apoe_group + interview_language + id_education	apoe_groupe4+	-0.477643	0.193551	-2.46778	0.0137977	832	-0.856996	-0.098289	TRUE	Cognitive Function	MMSE	Sig.	EUR/EUR Sig.	ε4+	0.0331144	TRUE
mmse_total	AFR/AFR	main	age + sex + pc1 + pc2 + pc3 + apoe_group + id_education	mmse_total ~ age + sex + pc1 + pc2 + pc3 + apoe_group + id_education	apoe_groupe4+	0.0609998	0.24528	0.248695	0.803752	338	-0.41974	0.54174	FALSE	Cognitive Function	MMSE	Non.Sig.	AFR/AFR Non.Sig.	ε4+	0.820853	FALSE
mmse_total	AMR/AMR	main	age + sex + pc1 + pc2 + pc3 + apoe_group + interview_language + id_education	mmse_total ~ age + sex + pc1 + pc2 + pc3 + apoe_group + interview_language + id_education	apoe_groupe4+	-0.901936	0.750901	-1.20114	0.231643	155	-2.37368	0.569804	FALSE	Cognitive Function	MMSE	Non.Sig.	AMR/AMR Non.Sig.	ε4+	0.317682	FALSE
cdr_sum	EUR/EUR	main	age + sex + pc1 + pc2 + pc3 + apoe_group + interview_language + id_education	cdr_sum ~ age + sex + pc1 + pc2 + pc3 + apoe_group + interview_language + id_education	apoe_groupe4+	0.357324	0.107541	3.32266	0.000930924	833	0.146547	0.568101	TRUE	Cognitive Function	CDR-SB	Sig.	EUR/EUR Sig.	ε4+	0.00297896	TRUE
cdr_sum	AFR/AFR	main	age + sex + pc1 + pc2 + pc3 + apoe_group + id_education	cdr_sum ~ age + sex + pc1 + pc2 + pc3 + apoe_group + id_education	apoe_groupe4+	0.475618	0.195189	2.43671	0.0153466	340	0.0930553	0.85818	TRUE	Cognitive Function	CDR-SB	Sig.	AFR/AFR Sig.	ε4+	0.0350778	TRUE
cdr_sum	AMR/AMR	main	age + sex + pc1 + pc2 + pc3 + apoe_group + interview_language + id_education	cdr_sum ~ age + sex + pc1 + pc2 + pc3 + apoe_group + interview_language + id_education	apoe_groupe4+	0.540152	0.289661	1.86477	0.0642209	155	-0.0275736	1.10788	FALSE	Cognitive Function	CDR-SB	Non.Sig.	AMR/AMR Non.Sig.	ε4+	0.123304	FALSE
z_cortical_thickness_meta_roi	EUR/EUR	main	age + sex + pc1 + pc2 + pc3 + apoe_group + icv + mri_scanner	z_cortical_thickness_meta_roi ~ age + sex + pc1 + pc2 + pc3 + apoe_group + icv + mri_scanner	apoe_groupe4+	-0.208882	0.0810758	-2.57638	0.0102101	640	-0.367788	-0.0499767	TRUE	Imaging	Cort. Thick.	Sig.	EUR/EUR Sig.	ε4+	0.0257941	TRUE
z_cortical_thickness_meta_roi	AFR/AFR	main	age + sex + pc1 + pc2 + pc3 + apoe_group + icv	z_cortical_thickness_meta_roi ~ age + sex + pc1 + pc2 + pc3 + apoe_group + icv	apoe_groupe4+	-0.159656	0.114962	-1.38877	0.166431	210	-0.384977	0.0656652	FALSE	Imaging	Cort. Thick.	Non.Sig.	AFR/AFR Non.Sig.	ε4+	0.249646	FALSE
z_cortical_thickness_meta_roi	AMR/AMR	main	age + sex + pc1 + pc2 + pc3 + apoe_group + icv + mri_scanner	z_cortical_thickness_meta_roi ~ age + sex + pc1 + pc2 + pc3 + apoe_group + icv + mri_scanner	apoe_groupe4+	-0.585875	0.193692	-3.02477	0.00303461	131	-0.965506	-0.206245	TRUE	Imaging	Cort. Thick.	Sig.	AMR/AMR Sig.	ε4+	0.00910382	TRUE
z_hippcampul_vol	EUR/EUR	main	age + sex + pc1 + pc2 + pc3 + apoe_group + icv + mri_scanner	z_hippcampul_vol ~ age + sex + pc1 + pc2 + pc3 + apoe_group + icv + mri_scanner	apoe_groupe4+	-0.233991	0.0657222	-3.56029	0.000392308	809	-0.362804	-0.105177	TRUE	Imaging	Hippo. Vol.	Sig.	EUR/EUR Sig.	ε4+	0.00134505	TRUE
z_hippcampul_vol	AFR/AFR	main	age + sex + pc1 + pc2 + pc3 + apoe_group + icv	z_hippcampul_vol ~ age + sex + pc1 + pc2 + pc3 + apoe_group + icv	apoe_groupe4+	-0.11255	0.090369	-1.24545	0.213887	325	-0.28967	0.0645702	FALSE	Imaging	Hippo. Vol.	Non.Sig.	AFR/AFR Non.Sig.	ε4+	0.301959	FALSE
z_hippcampul_vol	AMR/AMR	main	age + sex + pc1 + pc2 + pc3 + apoe_group + icv + mri_scanner	z_hippcampul_vol ~ age + sex + pc1 + pc2 + pc3 + apoe_group + icv + mri_scanner	apoe_groupe4+	-0.159338	0.172031	-0.926218	0.355926	149	-0.496513	0.177836	FALSE	Imaging	Hippo. Vol.	Non.Sig.	AMR/AMR Non.Sig.	ε4+	0.433697	FALSE
ab42_ab40	All	main	age + sex + pc1 + pc2 + pc3 + apoe_group + local_ancestry_pattern + i_bmi + eGFR	ab42_ab40 ~ age + sex + pc1 + pc2 + pc3 + apoe_group + local_ancestry_pattern + i_bmi + eGFR	apoe_groupe4+	-0.473361	0.064541	-7.33427	4.26434e-13	1132	-0.599859	-0.346863	TRUE	Plasma Biomarkers	Aβ42/Aβ40	Sig.	All Sig.	ε4+	1.02344e-11	TRUE
tau	All	main	age + sex + pc1 + pc2 + pc3 + apoe_group + local_ancestry_pattern + i_bmi + eGFR	tau ~ age + sex + pc1 + pc2 + pc3 + apoe_group + local_ancestry_pattern + i_bmi + eGFR	apoe_groupe4+	0.0163893	0.0616323	0.265921	0.790348	1157	-0.104408	0.137186	FALSE	Plasma Biomarkers	Total Tau	Non.Sig.	All Non.Sig.	ε4+	0.820853	FALSE
ptau181	All	main	age + sex + pc1 + pc2 + pc3 + apoe_group + local_ancestry_pattern + i_bmi + eGFR	ptau181 ~ age + sex + pc1 + pc2 + pc3 + apoe_group + local_ancestry_pattern + i_bmi + eGFR	apoe_groupe4+	0.318074	0.0582245	5.46288	5.749e-08	1151	0.203956	0.432192	TRUE	Plasma Biomarkers	pTau181	Sig.	All Sig.	ε4+	5.51904e-07	TRUE
ptau217	All	main	age + sex + pc1 + pc2 + pc3 + apoe_group + local_ancestry_pattern + i_bmi + eGFR	ptau217 ~ age + sex + pc1 + pc2 + pc3 + apoe_group + local_ancestry_pattern + i_bmi + eGFR	apoe_groupe4+	0.51052	0.0638923	7.99031	4.04453e-15	924	0.385293	0.635747	TRUE	Plasma Biomarkers	pTau217	Sig.	All Sig.	ε4+	1.94137e-13	TRUE
nfl	All	main	age + sex + pc1 + pc2 + pc3 + apoe_group + local_ancestry_pattern + i_bmi + eGFR	nfl ~ age + sex + pc1 + pc2 + pc3 + apoe_group + local_ancestry_pattern + i_bmi + eGFR	apoe_groupe4+	0.069361	0.047319	1.46582	0.142969	1173	-0.0233826	0.162105	FALSE	Plasma Biomarkers	NfL	Non.Sig.	All Non.Sig.	ε4+	0.228751	FALSE
ef	All	main	age + sex + pc1 + pc2 + pc3 + apoe_group + local_ancestry_pattern	ef ~ age + sex + pc1 + pc2 + pc3 + apoe_group + local_ancestry_pattern	apoe_groupe4+	-0.130539	0.0482409	-2.70598	0.00689821	1327	-0.225089	-0.0359884	TRUE	Cognitive Function	Exec. Function	Sig.	All Sig.	ε4+	0.0194773	TRUE
em	All	main	age + sex + pc1 + pc2 + pc3 + apoe_group + local_ancestry_pattern	em ~ age + sex + pc1 + pc2 + pc3 + apoe_group + local_ancestry_pattern	apoe_groupe4+	-0.198431	0.0500637	-3.96356	7.78e-05	1327	-0.296554	-0.100308	TRUE	Cognitive Function	Episodic Memory	Sig.	All Sig.	ε4+	0.000414933	TRUE
va	All	main	age + sex + pc1 + pc2 + pc3 + apoe_group + local_ancestry_pattern	va ~ age + sex + pc1 + pc2 + pc3 + apoe_group + local_ancestry_pattern	apoe_groupe4+	-0.11766	0.0508799	-2.3125	0.0209038	1327	-0.217382	-0.0179368	TRUE	Cognitive Function	Verbal Ability	Sig.	All Sig.	ε4+	0.0445104	TRUE
mmse_total	All	main	age + sex + pc1 + pc2 + pc3 + apoe_group + local_ancestry_pattern + interview_language + id_education	mmse_total ~ age + sex + pc1 + pc2 + pc3 + apoe_group + local_ancestry_pattern + interview_language + id_education	apoe_groupe4+	-0.351458	0.157659	-2.22923	0.0259673	1325	-0.660463	-0.0424518	TRUE	Cognitive Function	MMSE	Sig.	All Sig.	ε4+	0.0519345	FALSE
cdr_sum	All	main	age + sex + pc1 + pc2 + pc3 + apoe_group + local_ancestry_pattern + interview_language + id_education	cdr_sum ~ age + sex + pc1 + pc2 + pc3 + apoe_group + local_ancestry_pattern + interview_language + id_education	apoe_groupe4+	0.410962	0.0905516	4.53843	6.18471e-06	1328	0.233484	0.58844	TRUE	Cognitive Function	CDR-SB	Sig.	All Sig.	ε4+	4.24094e-05	TRUE
z_cortical_thickness_meta_roi	All	main	age + sex + pc1 + pc2 + pc3 + apoe_group + local_ancestry_pattern + icv + mri_scanner	z_cortical_thickness_meta_roi ~ age + sex + pc1 + pc2 + pc3 + apoe_group + local_ancestry_pattern + icv + mri_scanner	apoe_groupe4+	-0.228415	0.0632236	-3.61281	0.000318463	980	-0.352331	-0.104499	TRUE	Imaging	Cort. Thick.	Sig.	All Sig.	ε4+	0.00117586	TRUE
z_hippcampul_vol	All	main	age + sex + pc1 + pc2 + pc3 + apoe_group + local_ancestry_pattern + icv + mri_scanner	z_hippcampul_vol ~ age + sex + pc1 + pc2 + pc3 + apoe_group + local_ancestry_pattern + icv + mri_scanner	apoe_groupe4+	-0.192196	0.0505624	-3.80116	0.000150841	1282	-0.291296	-0.0930954	TRUE	Imaging	Hippo. Vol.	Sig.	All Sig.	ε4+	0.000603364	TRUE

### Sheet: Table S9
Table S9: APOE*ε4+ Interaction Effects on AD Endophenotypes at the APOE Locus
outcome	group	model	predictors	model_equation	term	estimate	std.error	statistic	p.value	n_obs	conf.low	conf.high	sig	outcome_category	outcome_label	epistasis_type	ancestry_pattern	facet_label	sig_label	p_FDR	sig_fdr
ab42_ab40	All	interaction	age + sex + pc1 + pc2 + pc3 + apoe_group + i_bmi + eGFR + apoe_group*local_ancestry_pattern	ab42_ab40 ~ age + sex + pc1 + pc2 + pc3 + apoe_group + i_bmi + eGFR + apoe_group*local_ancestry_pattern	apoe_groupe4+:local_ancestry_patternAFR/AFR	0.0212149	0.145071	0.146238	0.88376	1132	-0.26312	0.305549	FALSE	Plasma Biomarkers	Aβ42/Aβ40	Additive	AFR/AFR	ε4+ × AFR/AFR	All Non.Sig.	0.88376	FALSE
ab42_ab40	All	interaction	age + sex + pc1 + pc2 + pc3 + apoe_group + i_bmi + eGFR + apoe_group*local_ancestry_pattern	ab42_ab40 ~ age + sex + pc1 + pc2 + pc3 + apoe_group + i_bmi + eGFR + apoe_group*local_ancestry_pattern	apoe_groupe4+:local_ancestry_patternAMR/AMR	0.448174	0.227726	1.96804	0.0493103	1132	0.00183856	0.894509	TRUE	Plasma Biomarkers	Aβ42/Aβ40	Synergistic	AMR/AMR	ε4+ × AMR/AMR	All Sig.	0.394483	FALSE
tau	All	interaction	age + sex + pc1 + pc2 + pc3 + apoe_group + i_bmi + eGFR + apoe_group*local_ancestry_pattern	tau ~ age + sex + pc1 + pc2 + pc3 + apoe_group + i_bmi + eGFR + apoe_group*local_ancestry_pattern	apoe_groupe4+:local_ancestry_patternAFR/AFR	-0.116544	0.13817	-0.843483	0.399135	1157	-0.387353	0.154265	FALSE	Plasma Biomarkers	Total Tau	Additive	AFR/AFR	ε4+ × AFR/AFR	All Non.Sig.	0.6637	FALSE
tau	All	interaction	age + sex + pc1 + pc2 + pc3 + apoe_group + i_bmi + eGFR + apoe_group*local_ancestry_pattern	tau ~ age + sex + pc1 + pc2 + pc3 + apoe_group + i_bmi + eGFR + apoe_group*local_ancestry_pattern	apoe_groupe4+:local_ancestry_patternAMR/AMR	-0.206008	0.220423	-0.934601	0.350191	1157	-0.63803	0.226014	FALSE	Plasma Biomarkers	Total Tau	Additive	AMR/AMR	ε4+ × AMR/AMR	All Non.Sig.	0.6637	FALSE
ptau181	All	interaction	age + sex + pc1 + pc2 + pc3 + apoe_group + i_bmi + eGFR + apoe_group*local_ancestry_pattern	ptau181 ~ age + sex + pc1 + pc2 + pc3 + apoe_group + i_bmi + eGFR + apoe_group*local_ancestry_pattern	apoe_groupe4+:local_ancestry_patternAFR/AFR	-0.219458	0.129524	-1.69434	0.0904735	1151	-0.473321	0.0344041	FALSE	Plasma Biomarkers	pTau181	Additive	AFR/AFR	ε4+ × AFR/AFR	All Non.Sig.	0.460403	FALSE
ptau181	All	interaction	age + sex + pc1 + pc2 + pc3 + apoe_group + i_bmi + eGFR + apoe_group*local_ancestry_pattern	ptau181 ~ age + sex + pc1 + pc2 + pc3 + apoe_group + i_bmi + eGFR + apoe_group*local_ancestry_pattern	apoe_groupe4+:local_ancestry_patternAMR/AMR	-0.07007	0.219112	-0.319791	0.749185	1151	-0.499521	0.359381	FALSE	Plasma Biomarkers	pTau181	Additive	AMR/AMR	ε4+ × AMR/AMR	All Non.Sig.	0.88376	FALSE
ptau217	All	interaction	age + sex + pc1 + pc2 + pc3 + apoe_group + i_bmi + eGFR + apoe_group*local_ancestry_pattern	ptau217 ~ age + sex + pc1 + pc2 + pc3 + apoe_group + i_bmi + eGFR + apoe_group*local_ancestry_pattern	apoe_groupe4+:local_ancestry_patternAFR/AFR	-0.423678	0.141724	-2.98945	0.00286987	924	-0.701452	-0.145903	TRUE	Plasma Biomarkers	pTau217	Antagonistic	AFR/AFR	ε4+ × AFR/AFR	All Sig.	0.068877	FALSE
ptau217	All	interaction	age + sex + pc1 + pc2 + pc3 + apoe_group + i_bmi + eGFR + apoe_group*local_ancestry_pattern	ptau217 ~ age + sex + pc1 + pc2 + pc3 + apoe_group + i_bmi + eGFR + apoe_group*local_ancestry_pattern	apoe_groupe4+:local_ancestry_patternAMR/AMR	0.313248	0.233084	1.34392	0.179307	924	-0.143589	0.770084	FALSE	Plasma Biomarkers	pTau217	Additive	AMR/AMR	ε4+ × AMR/AMR	All Non.Sig.	0.525651	FALSE
nfl	All	interaction	age + sex + pc1 + pc2 + pc3 + apoe_group + i_bmi + eGFR + apoe_group*local_ancestry_pattern	nfl ~ age + sex + pc1 + pc2 + pc3 + apoe_group + i_bmi + eGFR + apoe_group*local_ancestry_pattern	apoe_groupe4+:local_ancestry_patternAFR/AFR	-0.0246805	0.106215	-0.232364	0.816297	1173	-0.232858	0.183497	FALSE	Plasma Biomarkers	NfL	Additive	AFR/AFR	ε4+ × AFR/AFR	All Non.Sig.	0.88376	FALSE
nfl	All	interaction	age + sex + pc1 + pc2 + pc3 + apoe_group + i_bmi + eGFR + apoe_group*local_ancestry_pattern	nfl ~ age + sex + pc1 + pc2 + pc3 + apoe_group + i_bmi + eGFR + apoe_group*local_ancestry_pattern	apoe_groupe4+:local_ancestry_patternAMR/AMR	0.190879	0.166885	1.14378	0.252953	1173	-0.13621	0.517968	FALSE	Plasma Biomarkers	NfL	Additive	AMR/AMR	ε4+ × AMR/AMR	All Non.Sig.	0.607086	FALSE
ef	All	interaction	age + sex + pc1 + pc2 + pc3 + apoe_group + apoe_group*local_ancestry_pattern	ef ~ age + sex + pc1 + pc2 + pc3 + apoe_group + apoe_group*local_ancestry_pattern	apoe_groupe4+:local_ancestry_patternAFR/AFR	0.0182146	0.107387	0.169616	0.865338	1327	-0.192261	0.22869	FALSE	Cognitive Function	Exec. Function	Additive	AFR/AFR	ε4+ × AFR/AFR	All Non.Sig.	0.88376	FALSE
ef	All	interaction	age + sex + pc1 + pc2 + pc3 + apoe_group + apoe_group*local_ancestry_pattern	ef ~ age + sex + pc1 + pc2 + pc3 + apoe_group + apoe_group*local_ancestry_pattern	apoe_groupe4+:local_ancestry_patternAMR/AMR	0.228898	0.175747	1.30243	0.192999	1327	-0.115561	0.573357	FALSE	Cognitive Function	Exec. Function	Additive	AMR/AMR	ε4+ × AMR/AMR	All Non.Sig.	0.525651	FALSE
em	All	interaction	age + sex + pc1 + pc2 + pc3 + apoe_group + apoe_group*local_ancestry_pattern	em ~ age + sex + pc1 + pc2 + pc3 + apoe_group + apoe_group*local_ancestry_pattern	apoe_groupe4+:local_ancestry_patternAFR/AFR	0.143802	0.111435	1.29046	0.197119	1327	-0.0746066	0.36221	FALSE	Cognitive Function	Episodic Memory	Additive	AFR/AFR	ε4+ × AFR/AFR	All Non.Sig.	0.525651	FALSE
em	All	interaction	age + sex + pc1 + pc2 + pc3 + apoe_group + apoe_group*local_ancestry_pattern	em ~ age + sex + pc1 + pc2 + pc3 + apoe_group + apoe_group*local_ancestry_pattern	apoe_groupe4+:local_ancestry_patternAMR/AMR	0.14216	0.182372	0.779505	0.435822	1327	-0.215282	0.499601	FALSE	Cognitive Function	Episodic Memory	Additive	AMR/AMR	ε4+ × AMR/AMR	All Non.Sig.	0.6637	FALSE
va	All	interaction	age + sex + pc1 + pc2 + pc3 + apoe_group + apoe_group*local_ancestry_pattern	va ~ age + sex + pc1 + pc2 + pc3 + apoe_group + apoe_group*local_ancestry_pattern	apoe_groupe4+:local_ancestry_patternAFR/AFR	-0.0817611	0.113166	-0.722491	0.470121	1327	-0.303562	0.140039	FALSE	Cognitive Function	Verbal Ability	Additive	AFR/AFR	ε4+ × AFR/AFR	All Non.Sig.	0.6637	FALSE
va	All	interaction	age + sex + pc1 + pc2 + pc3 + apoe_group + apoe_group*local_ancestry_pattern	va ~ age + sex + pc1 + pc2 + pc3 + apoe_group + apoe_group*local_ancestry_pattern	apoe_groupe4+:local_ancestry_patternAMR/AMR	0.308581	0.185204	1.66617	0.0959173	1327	-0.0544115	0.671574	FALSE	Cognitive Function	Verbal Ability	Additive	AMR/AMR	ε4+ × AMR/AMR	All Non.Sig.	0.460403	FALSE
mmse_total	All	interaction	age + sex + pc1 + pc2 + pc3 + apoe_group + interview_language + id_education + apoe_group*local_ancestry_pattern	mmse_total ~ age + sex + pc1 + pc2 + pc3 + apoe_group + interview_language + id_education + apoe_group*local_ancestry_pattern	apoe_groupe4+:local_ancestry_patternAFR/AFR	0.496778	0.351192	1.41455	0.157438	1325	-0.191545	1.1851	FALSE	Cognitive Function	MMSE	Additive	AFR/AFR	ε4+ × AFR/AFR	All Non.Sig.	0.525651	FALSE
mmse_total	All	interaction	age + sex + pc1 + pc2 + pc3 + apoe_group + interview_language + id_education + apoe_group*local_ancestry_pattern	mmse_total ~ age + sex + pc1 + pc2 + pc3 + apoe_group + interview_language + id_education + apoe_group*local_ancestry_pattern	apoe_groupe4+:local_ancestry_patternAMR/AMR	-0.461834	0.573271	-0.805612	0.420612	1325	-1.58543	0.661757	FALSE	Cognitive Function	MMSE	Additive	AMR/AMR	ε4+ × AMR/AMR	All Non.Sig.	0.6637	FALSE
cdr_sum	All	interaction	age + sex + pc1 + pc2 + pc3 + apoe_group + interview_language + id_education + apoe_group*local_ancestry_pattern	cdr_sum ~ age + sex + pc1 + pc2 + pc3 + apoe_group + interview_language + id_education + apoe_group*local_ancestry_pattern	apoe_groupe4+:local_ancestry_patternAFR/AFR	0.101419	0.201651	0.502942	0.615089	1328	-0.29381	0.496648	FALSE	Cognitive Function	CDR-SB	Additive	AFR/AFR	ε4+ × AFR/AFR	All Non.Sig.	0.776955	FALSE
cdr_sum	All	interaction	age + sex + pc1 + pc2 + pc3 + apoe_group + interview_language + id_education + apoe_group*local_ancestry_pattern	cdr_sum ~ age + sex + pc1 + pc2 + pc3 + apoe_group + interview_language + id_education + apoe_group*local_ancestry_pattern	apoe_groupe4+:local_ancestry_patternAMR/AMR	0.244093	0.329977	0.739726	0.459598	1328	-0.40265	0.890836	FALSE	Cognitive Function	CDR-SB	Additive	AMR/AMR	ε4+ × AMR/AMR	All Non.Sig.	0.6637	FALSE
z_cortical_thickness_meta_roi	All	interaction	age + sex + pc1 + pc2 + pc3 + apoe_group + icv + mri_scanner + apoe_group*local_ancestry_pattern	z_cortical_thickness_meta_roi ~ age + sex + pc1 + pc2 + pc3 + apoe_group + icv + mri_scanner + apoe_group*local_ancestry_pattern	apoe_groupe4+:local_ancestry_patternAFR/AFR	0.0775576	0.147727	0.525006	0.5997	980	-0.211982	0.367097	FALSE	Imaging	Cort. Thick.	Additive	AFR/AFR	ε4+ × AFR/AFR	All Non.Sig.	0.776955	FALSE
z_cortical_thickness_meta_roi	All	interaction	age + sex + pc1 + pc2 + pc3 + apoe_group + icv + mri_scanner + apoe_group*local_ancestry_pattern	z_cortical_thickness_meta_roi ~ age + sex + pc1 + pc2 + pc3 + apoe_group + icv + mri_scanner + apoe_group*local_ancestry_pattern	apoe_groupe4+:local_ancestry_patternAMR/AMR	-0.409809	0.206854	-1.98115	0.0478573	980	-0.815236	-0.00438261	TRUE	Imaging	Cort. Thick.	Antagonistic	AMR/AMR	ε4+ × AMR/AMR	All Sig.	0.394483	FALSE
z_hippcampul_vol	All	interaction	age + sex + pc1 + pc2 + pc3 + apoe_group + icv + mri_scanner + apoe_group*local_ancestry_pattern	z_hippcampul_vol ~ age + sex + pc1 + pc2 + pc3 + apoe_group + icv + mri_scanner + apoe_group*local_ancestry_pattern	apoe_groupe4+:local_ancestry_patternAFR/AFR	0.113656	0.112897	1.00672	0.314261	1282	-0.107619	0.334931	FALSE	Imaging	Hippo. Vol.	Additive	AFR/AFR	ε4+ × AFR/AFR	All Non.Sig.	0.6637	FALSE
z_hippcampul_vol	All	interaction	age + sex + pc1 + pc2 + pc3 + apoe_group + icv + mri_scanner + apoe_group*local_ancestry_pattern	z_hippcampul_vol ~ age + sex + pc1 + pc2 + pc3 + apoe_group + icv + mri_scanner + apoe_group*local_ancestry_pattern	apoe_groupe4+:local_ancestry_patternAMR/AMR	0.0288802	0.184185	0.156799	0.875428	1282	-0.332117	0.389877	FALSE	Imaging	Hippo. Vol.	Additive	AMR/AMR	ε4+ × AMR/AMR	All Non.Sig.	0.88376	FALSE
